# A Genetics-guided Integrative Framework for Drug Repurposing: Identifying Anti-hypertensive Drug Telmisartan for Type 2 Diabetes

**DOI:** 10.1101/2025.03.22.25324223

**Authors:** Xue Zhong, Qiang Wei, Anshul Tiwari, Quan Wang, Yuting Tan, Rui Chen, Yan Yan, Nancy J Cox, Bingshan Li

## Abstract

Drug development is a long and costly process, and repurposing existing drugs for use toward a different disease or condition may serve as a cost-effective alternative. As drug targets with genetic support have a doubled success rate, genetics-informed drug repurposing holds promise in translating genetic findings into therapeutics. In this study, we developed a Genetics Informed Network-based Drug Repurposing via in silico Perturbation (GIN-DRIP) framework and applied the framework to repurpose drugs for type-2 diabetes (T2D). In GIN-DRIP for T2D, it integrates multi-level omics data to translate T2D GWAS signals into a genetics-informed network that simultaneously encodes gene importance scores and a directional effect (up/down) of risk genes for T2D; it then bases on the GIN to perform signature matching with drug perturbation experiments to identify drugs that can counteract the effect of T2D risk alleles. With this approach, we identified 3 high-confidence FDA-approved candidate drugs for T2D, and validated telmisartan, an anti-hypertensive drug, in our EHR data with over 3 million patients. We found that telmisartan users were associated with a reduced incidence of T2D compared to users of other anti-hypertensive drugs and non-users, supporting the therapeutic potential of telmisartan for T2D. Our framework can be applied to other diseases for translating GWAS findings to aid drug repurposing for complex diseases.

## Supplementary_Tables_S1-S5 for "A Genetics-guided Integrative Framework for Drug Repurposing: Identifying Anti-hypertensive Drug Telmisartan for Type 2 Diabetes"

### Sheet: Table of contents
Table of Contents
Table S1	The 234 T2D HRGs predicted by iRIGS
Table S2	Enriched KEGG pathways for the 234 T2D HRGs
Table S3	Gene importance scores (GIS) of all genes
Table S4	A list of selected candidate drugs
Table S5	ICD9 & 10 codes for Type 2 Diabetes, Hypertension, Hyperlipidemia, and Coronary artery Disease

### Sheet: S1
gene	post_prob	region
PSTPIP1	0.260826	rs1005752
LPL	0.739174	rs10096633
TP53INP1	0.407863	rs10097617
GRB14	0.806647	rs10195252
MEOX2	0.593135	rs10228066
CEBPA	0.442095	rs10406327
FOXA3	0.486405	rs10406431
HSD17B12	0.302115	rs1061810
DMRTA1	0.344411	rs10811660
TAF1D	0.505501	rs10830963
TM7SF3	0.190374	rs10842994
RBP4	0.59718	rs10882101
HNF1B	0.677744	rs10908278
CRMP1	0.432024	rs10937721
YIPF7	0.873112	rs10938398
NRG1	0.305199	rs10954772
JAK2	0.616314	rs10974438
EHD4	0.196375	rs11070332
GNAQ	0.465257	rs11137820
PTEN	0.391663	rs11202627
OPTN	0.209383	rs11257655
ATP1A1	0.353474	rs1127215
PRKAG3	0.461321	rs113414093
RASA4B	0.175227	rs11496066
PPIP5K2	0.32427	rs115505614
ALDOA	0.280967	rs11642430
DDX1	0.608366	rs11680058
INHBB	0.563948	rs11688682
CEBPB	0.461112	rs11699802
YWHAH	0.254662	rs117001013
PARP9	0.186304	rs11708067
PPARG	0.637462	rs11709077
AQP9	0.681772	rs117483894
HEY2	0.740181	rs11759026
CCND1	0.229607	rs11820019
HMGB1	0.319381	rs11842871
CCR5	0.498489	rs11926707
PRSS3	0.735301	rs12001437
PM20D1	0.399799	rs12048743
ANGPTL3	0.536594	rs12140153
BCL2	0.509567	rs12454712
GCKR	0.355317	rs1260326
QDPR	0.249748	rs12640250
HPSE	0.250576	rs12642790
SYBU	0.396594	rs12680028
PXMP2	0.291225	rs12811407
IQGAP1	0.351652	rs12910825
DPEP1	0.510574	rs12920022
PAX1	0.533736	rs13041756
AADAC	0.55811	rs13065698
RYBP	0.843907	rs13085136
BHMT	0.329518	rs1316776
ANK1	0.571214	rs13262861
ACVR1C	0.732125	rs13426680
SPRY2	0.829809	rs1359790
SIN3A	0.397555	rs13737
P2RX1	0.307923	rs1377807
SLCO4C1	0.490195	rs138337556
C9orf72	0.789527	rs1412234
PDE3B	0.53575	rs141521721
IRX3	0.236657	rs1421085
DAO	0.293306	rs1426371
DEPDC7	0.214242	rs145678014
ARNT	0.123867	rs145904381
TRIO	0.349446	rs146886108
CPQ	0.252769	rs149364428
TBX15	0.425706	rs1493694
GAK	0.126888	rs1531583
MYC	1	rs1561927
CPA2	0.313481	rs1562396
NFKB1	0.398077	rs1580278
CHRNB1	0.180262	rs1641523
HOXA13	0.231922	rs1708302
MMP14	0.194361	rs17122772
AKAP6	0.541095	rs17522122
ONECUT2	0.539465	rs17684074
MSRA	0.553188	rs17689007
MYC	0.984894	rs17772814
PSAT1	0.761003	rs17791513
NCOA1	0.2182	rs17802463
RELA	0.332999	rs1783541
NRXN3	0.504532	rs17836088
TRHDE	0.406505	rs1796330
HNF4A	0.811682	rs1800961
HDAC10	0.264854	rs1801645
AMPD1	0.382679	rs184660829
SPP1	0.606891	rs1903002
BCL2L14	0.377644	rs2066827
SGCB	0.292044	rs2102278
AMDHD1	0.267875	rs2197973
INS	0.725076	rs2237895
SLC1A4	0.26322	rs2249105
HMGA2	0.611663	rs2258238
ITCH	0.199396	rs2268078
ROBO1	0.926485	rs2272163
CUZD1	0.357106	rs2280141
IQGAP2	0.380059	rs2307111
REL	0.643099	rs243024
ONECUT1	0.694864	rs2456530
TNNC1	0.230614	rs2581787
SRGN	0.160121	rs2642588
CD44	0.750252	rs2767036
TLE1	0.991944	rs2796441
PTPRK	0.541362	rs2800733
SLC30A10	0.610272	rs2820446
NOTCH1	0.467839	rs28505901
ECE2	0.192911	rs2872246
TDO2	0.584089	rs28819812
IRF2BP2	0.369136	rs291367
PLCG2	0.397784	rs2925979
IRS1	0.812689	rs2972144
CITED2	0.447594	rs2982521
JUNB	0.244713	rs3111316
PPP2CA	0.188853	rs329122
PROX1	0.844914	rs340874
APOBEC2	0.379658	rs34298980
ZNF217	0.820745	rs34454109
RNF6	0.479874	rs34584161
RASGRP1	0.502025	rs34715063
ACTA1	0.627392	rs348330
RAMP2	0.213494	rs34855406
NOS1	0.650554	rs34965774
RPL15	0.251762	rs35352848
SNF8	0.19991	rs35895680
ACVR2A	0.947633	rs35999103
HGFAC	0.158107	rs362307
CREBBP	0.291564	rs3751837
HEYL	0.23565	rs3768321
ITGB6	0.4527	rs3772071
PSMD6	0.493993	rs3774723
PKHD1	0.960725	rs3798519
SLC30A8	0.602675	rs3802177
C5AR1	0.2286	rs3810291
FST	0.659062	rs3811978
ADIPOQ	0.473313	rs3887925
RELN	0.375629	rs39328
IL12B	0.367573	rs3934712
VPS37B	0.200403	rs4148856
IL6	0.598618	rs4279506
APOC2	0.264854	rs429358
CRHBP	0.322256	rs4457053
MAP3K1	0.34139	rs465002
BCL6	0.475741	rs4686471
SLC38A3	0.412293	rs4688760
QKI	0.80101	rs4709746
PLG	0.404228	rs474513
SMAD3	0.444506	rs4776970
CD209	0.300101	rs4804833
BDNF	0.884189	rs4923543
SREBF1	0.26121	rs4925109
INS	0.6143	rs4929965
IQGAP1	0.226586	rs4932265
PRDM1	0.885568	rs4946812
PIK3R1	0.643137	rs4976033
GPT	0.43001	rs4977213
CEL	0.671702	rs505922
MYOD1	0.223565	rs5213
LMAN1	0.503876	rs523288
ONECUT1	0.909366	rs528350911
SEC16B	0.426325	rs539515
EYS	1	rs555402748
FBP2	0.581067	rs55653563
DDX18	0.686808	rs562386202
NAT8L	0.337687	rs56337234
HNF1A	0.358188	rs56348580
KIF2B	0.713998	rs569511541
GATA4	0.746224	rs57327348
ST13	0.226586	rs5758223
PDS5B	0.375629	rs576674
NRD1	0.254783	rs58432198
ACSL1	0.432735	rs58730668
SOX18	0.1571	rs59944054
PSMB8	0.255791	rs601945
DDX5	0.293051	rs60276348
SULF2	0.259539	rs6063048
GNAS	0.603954	rs6070625
BPTF	0.375629	rs61676547
EIF5	0.253509	rs62007683
TPO	0.465257	rs62107261
TM4SF4	0.304129	rs62271373
GIMAP5	0.0966767	rs62492368
NFKBIE	0.254783	rs6458354
MNX1	0.634195	rs6459733
MUC13	0.214502	rs649961
LIF	0.208459	rs6518681
VRK2	0.674957	rs6545714
PDIA2	0.366336	rs6600191
ETS1	0.559919	rs67232546
HRG	0.360524	rs6780171
HPGDS	0.423968	rs6821438
FGF10	0.723061	rs6884702
CFTR	0.820745	rs6976111
PLIN2	0.498489	rs7022807
FST	0.50131	rs702634
ZMIZ1	0.503525	rs703972
F2	0.697885	rs7115753
CELF1	0.212487	rs7124681
NF1	0.225579	rs71372253
USP3	0.190512	rs7178762
BHLHE41	0.389904	rs718314
MYH2	0.416747	rs7222481
PTPRM	0.460389	rs7240767
LRG1	0.219537	rs7249758
FGFR2	0.5428	rs72631105
CTRB1	0.433031	rs72802342
TCF4	0.856999	rs72926932
PNPLA3	0.446123	rs738408
INSR	0.29003	rs75253922
WNT5A	0.287009	rs76263492
MECOM	0.723935	rs7629630
FBXW7	0.631549	rs7669833
FGF6	0.347432	rs76895963
IP6K3	0.529708	rs77136196
CCNH	0.819855	rs7719891
PDE2A	0.359629	rs77464186
SOX4	0.629406	rs7756992
NEDD1	1	rs77864822
ACER2	0.294058	rs7867635
TCF7L2	0.459118	rs7903146
ADRA2B	0.149043	rs79046683
NCOR2	0.553789	rs7978610
IRS2	0.811598	rs7987740
RPS6KA5	0.246648	rs8010382
ABCG5	0.328298	rs80147536
FOXA1	0.310171	rs8017808
RORA	0.628332	rs8037894
ATP2A1	0.731118	rs8046545
GATAD2A	0.202475	rs8107974
TMED6	0.219537	rs862320
CAMK2B	0.322306	rs878521
AQP1	0.316259	rs917195
RREB1	0.64149	rs9379084
MAPKAPK2	0.396815	rs9430095
TNFAIP3	0.86002	rs9494624
PCDH17	1	rs9537803
PCDH17	1	rs9563615
KPNA3	0.431017	rs963740
PLXND1	0.225579	rs9828772
PSMD6	0.398804	rs9860730
SLC2A2	0.605237	rs9873618
MALT1	0.492447	rs9957145

### Sheet: S2 
Term	Overlap	P-value	Adjusted P-value
AMPK signaling pathway	14/120	1.36e-10	1.69e-08
Maturity onset diabetes of the young	8/26	4.06e-10	3.35e-08
PI3K-Akt signaling pathway	21/354	1.28e-09	7.94e-08
Insulin resistance	12/108	5.14e-09	2.03e-07
FoxO signaling pathway	12/131	4.62e-08	1.27e-06
Ras signaling pathway	15/232	1.04e-07	2.24e-06
Adipocytokine signaling pathway	9/69	1.08e-07	2.24e-06
Type II diabetes mellitus	7/46	9.96e-07	1.18e-05
Growth hormone synthesis, secretion and action	10/119	1.39e-06	1.56e-05
MAPK signaling pathway	15/294	2.12e-06	2.19e-05
AGE-RAGE signaling pathway in diabetic complications	9/100	2.66e-06	2.54e-05
Pancreatic secretion	9/102	3.14e-06	2.68e-05
Regulation of lipolysis in adipocytes	7/55	3.45e-06	2.85e-05
Insulin signaling pathway	9/137	3.45e-05	0.000204
Glucagon signaling pathway	8/107	3.75e-05	0.000216
cAMP signaling pathway	11/216	5.02e-05	0.000277
Notch signaling pathway	6/59	6.46e-05	0.000341
JAK-STAT signaling pathway	9/162	0.000126	0.00057
Calcium signaling pathway	11/240	0.000129	0.00057
Diabetic cardiomyopathy	10/203	0.000145	0.00062
Insulin secretion	6/86	0.000518	0.00194804
Wnt signaling pathway	8/166	0.00077	0.00265354

### Sheet: S3 
Gene	Gene_importance_score
NOTCH1	33.4203
WNT5A	30.4158
FGF10	25.803
FGFR2	23.4067
BCL2	18.3001
PTEN	17.0533
HMGB1	16.0808
PROX1	15.852
SMAD3	15.2256
HEY2	15.1901
JAK2	15.0865
ADIPOQ	14.9746
IL6	13.8573
AQP1	13.4132
PPARG	12.4574
HMGA2	12.336
RELA	11.6683
TNFAIP3	11.5872
INS	10.6333
IL12B	9.91939
CITED2	9.64885
CTNNB1	9.37819
BMP4	9.2352
AQP9	8.85943
SHH	8.51501
SLC1A4	8.42488
GATA4	8.17005
NRG1	8.16857
TGFB1	7.94071
TNF	7.71052
INSR	7.55921
STAT3	7.51728
VEGFA	7.50294
AKT1	7.41958
TGFB2	7.29671
NOS1	7.19021
BCL6	7.08266
CFTR	7.05627
SMAD4	7.05038
SOX9	7.03848
APOC2	7.0321
SOX4	6.93693
SIRT1	6.87527
RELN	6.86699
HIF1A	6.86403
PLCG2	6.78714
TP53	6.78581
FOXA1	6.76631
NCOA1	6.71946
PNPLA3	6.68162
CEBPB	6.66106
FBXW7	6.60928
CRHBP	6.59709
C5AR1	6.51787
SRC	6.50752
HSD17B12	6.5041
TCF7L2	6.43096
APOE	6.39171
LPL	6.34499
HRG	6.34406
PIK3R1	6.20226
NF1	6.13037
EGFR	6.05438
SMAD2	6.04002
DDX5	5.99763
ATP1A1	5.96442
IL1B	5.90035
MYOD1	5.85057
MYC	5.84151
HEY1	5.82629
NFKB1	5.81844
BMP2	5.79046
INHBB	5.76493
MEF2C	5.7466
SREBF1	5.68797
RBPJ	5.67643
BAX	5.67363
HEYL	5.65625
BMPR2	5.62816
LIF	5.60944
TGFBR2	5.59901
HES1	5.59728
ATP2A1	5.59011
WNT11	5.54599
GATA3	5.45378
CD36	5.36942
SIN3A	5.36657
TGFBR1	5.33616
HDAC10	5.31986
THBS1	5.23223
RORA	5.16938
APP	5.15663
SRGN	5.12677
ABL1	5.10912
PRDM1	5.09994
ENG	5.05449
PDE2A	5.04218
DPEP1	5.02781
ISL1	4.98533
PPARA	4.96165
EP300	4.94904
RBP4	4.93756
MED1	4.92489
SLC38A3	4.92339
PTK2B	4.86068
SYK	4.85946
IP6K3	4.84331
HDAC1	4.81042
RAMP2	4.80207
BMP7	4.70335
LEP	4.69661
APOA1	4.66754
IGF1	4.66694
RHOA	4.64319
DAB2IP	4.57658
BMPR1A	4.57099
PTPN11	4.56248
FGF2	4.54408
PRKN	4.53239
AGT	4.51744
CEBPA	4.49389
IL23A	4.46905
MMP14	4.45781
ACVR2A	4.45227
PPARD	4.45032
SPRY2	4.43695
HNF4A	4.4364
IL12A	4.40265
HDAC6	4.40056
MTOR	4.38655
JAG1	4.37072
YAP1	4.35806
HNF1B	4.35678
TREM2	4.35109
TGFBR3	4.33043
SFRP1	4.32882
CREB1	4.32761
NODAL	4.31108
PARP9	4.27128
NKX3-1	4.25807
F2	4.25131
ROBO1	4.235
PARK7	4.22054
AR	4.18363
NKX2-5	4.18001
SOX11	4.16729
SOX18	4.16279
CAV1	4.15709
CCND1	4.14752
NOTCH2	4.12491
TLR4	4.12442
ACVRL1	4.11974
CEL	4.08987
ITCH	4.07328
DAO	4.05726
WT1	4.05359
DRD2	4.04506
HSF1	4.02784
PKHD1	4.00847
SOX17	4.00281
ESR1	3.99829
FGF8	3.99504
CREBBP	3.98407
APOA5	3.98272
FOXC1	3.98139
ACVR1	3.96971
SRF	3.96184
PPIP5K1	3.96123
PPIP5K2	3.95926
SLC30A10	3.95219
MAPK14	3.9389
IGF1R	3.92869
WNT3A	3.90355
PPARGC1A	3.87413
DLL1	3.87223
ACSL1	3.8659
PRKAA1	3.8642
FOXF1	3.86202
IRS1	3.85941
ITGAV	3.83156
LEF1	3.81858
EDN1	3.80883
PTN	3.80641
LYN	3.80357
NOD2	3.78599
NOS3	3.76499
ETS1	3.75086
PDGFB	3.74153
SPI1	3.7295
ZMIZ1	3.70188
IP6K1	3.69189
MALT1	3.68875
TBX20	3.66828
RASGRP1	3.65306
NRP1	3.64797
NOG	3.645
QDPR	3.64088
PM20D1	3.63988
INHBA	3.63979
SNCA	3.63919
SMO	3.6356
PSEN1	3.6345
ANGPTL3	3.63447
ITGB6	3.60806
LHX1	3.58899
RARA	3.57884
TP63	3.54163
IRS2	3.52865
MYOCD	3.51585
ACVR1C	3.50974
PYCARD	3.5052
APOA2	3.49982
HNF1A	3.48895
ANXA1	3.48534
CDK5	3.48464
LRRK2	3.47809
GJA1	3.47774
SIX1	3.46889
IFNG	3.46686
ITGB3	3.45989
GATA6	3.43685
SMAD1	3.43281
HOXA13	3.43124
NR1H3	3.42725
IRX3	3.42275
SMAD7	3.40828
ATP1A2	3.40536
HES5	3.40436
ROBO2	3.3996
LRP1	3.38283
SULF2	3.38027
PAX6	3.3673
JUN	3.36449
MAPK1	3.35795
PTGS2	3.35687
SMAD6	3.32428
BAK1	3.32197
CLEC7A	3.31103
HPSE	3.30336
BHMT	3.30087
KIT	3.29956
HDAC4	3.29821
TBX1	3.29481
KLF4	3.29285
HMOX1	3.28935
SULF1	3.28884
PRKDC	3.27784
NEUROD1	3.2727
CAV3	3.27253
HSP90AB1	3.26225
CD44	3.25139
RIPK2	3.24465
PDGFRB	3.23702
PDPN	3.23192
NKX2-1	3.22739
MDK	3.22238
SIRT2	3.21301
IL18	3.21078
WNT7A	3.20992
MDM2	3.20246
IL10	3.19534
FOXP3	3.18842
STAT1	3.18288
P2RX1	3.17267
GLI3	3.14754
DLL4	3.14664
NLGN1	3.13289
SFRP2	3.12695
GDNF	3.11967
ADAM17	3.11944
STRA6	3.11674
CD74	3.11562
SLIT2	3.11341
TBX3	3.10354
ARNT	3.10324
EGR1	3.08823
F2RL1	3.08298
SNAI2	3.07572
PIK3CA	3.07462
BAD	3.07216
IL6R	3.07048
ACVR1B	3.0668
ADRA2A	3.0667
WNT4	3.05245
TBX5	3.04776
IL4	3.04227
HMGB2	3.03317
IGF2	3.00846
GAS6	3.00696
FOXC2	2.99945
APOA4	2.99337
TWIST1	2.993
ITGB1	2.98704
GLI2	2.98233
TRAF6	2.98137
STAT5B	2.97822
FYN	2.97079
IQGAP1	2.96619
FOXH1	2.96597
BDNF	2.95437
MAPT	2.95097
HSPD1	2.9439
GATA1	2.90084
RPS6KA5	2.89158
GATA2	2.88746
MAPK3	2.88598
DDIT3	2.88411
REST	2.87802
YWHAH	2.86662
THRA	2.86383
MSX1	2.86232
PPP2CA	2.85438
TCF4	2.85218
HGF	2.85182
PTPRC	2.84873
PDGFRA	2.84506
CD209	2.84262
SPP1	2.84119
TLR2	2.83599
FGF7	2.82883
ATP2A2	2.82427
BCL10	2.82406
HDAC2	2.81588
ATF4	2.81578
ITGA2	2.81567
SNF8	2.81235
TCF21	2.80934
EGF	2.80481
FOS	2.80034
NFE2L2	2.79675
IL23R	2.79659
EXT1	2.79549
NOS2	2.76995
PRKCD	2.76666
OXT	2.7618
PAX2	2.75712
EPHA2	2.75212
TFAP2B	2.74949
TNNC1	2.72983
PKD2	2.72606
IP6K2	2.72174
WNT1	2.72081
XBP1	2.71932
APOC3	2.71765
RXRA	2.71765
CX3CL1	2.71118
RAMP3	2.70925
PRKCZ	2.7034
ZFPM1	2.70301
TGFB3	2.69962
ERBB2	2.69521
GPER1	2.69466
ACTA1	2.69118
APOB	2.68043
CCL3	2.66699
TP53INP1	2.66586
PLG	2.64658
BMP6	2.63745
KDR	2.63058
LRP2	2.62401
MYOG	2.62334
PDPK1	2.62023
KDM1A	2.61865
PPP3CA	2.61433
ADM	2.60714
SLC38A7	2.60473
HAND2	2.60473
GREM1	2.60053
CELF1	2.59776
MYD88	2.59484
GNAS	2.58908
PKD1	2.58812
IL6ST	2.58653
ROR2	2.58286
HRAS	2.58194
SLC8A1	2.57567
ABCG5	2.57534
CCL5	2.56717
MESP1	2.5649
NFKBIA	2.56164
RORC	2.55699
SNAI1	2.55609
ABCG8	2.5536
APOC1	2.55292
ACER2	2.54979
ADRA2B	2.54821
PINK1	2.54176
RAPGEF2	2.53991
TH	2.53843
TLR9	2.53811
FLNA	2.53218
SP3	2.5296
AQP2	2.52299
HIPK2	2.52201
ATP7A	2.51992
IHH	2.51699
SLC1A1	2.5147
MT3	2.51269
NTRK2	2.5072
DDX3X	2.50059
PTCH1	2.49654
EZR	2.49475
TRPV4	2.49079
DDX1	2.48788
SOX2	2.48351
AXL	2.48259
PDX1	2.4754
ACVR2B	2.4734
EPHB2	2.46609
FOXO1	2.46405
PTK2	2.46079
DLG1	2.45243
CDKN1B	2.44901
ADORA1	2.44849
ARRB2	2.44562
AHR	2.44025
PML	2.42702
PHB2	2.41005
ARRB1	2.40455
AKAP6	2.39931
AGER	2.39728
CDK1	2.39688
CCR2	2.39442
PCK1	2.39362
NTRK1	2.39288
MEN1	2.3913
ATF2	2.39026
ITGA3	2.38887
UCN	2.38734
PARP1	2.38659
TEK	2.38656
CITED1	2.38555
ILK	2.37215
RB1	2.36649
GHRL	2.36578
CALR	2.36484
CX3CR1	2.36259
SLC9A3R1	2.36119
GCKR	2.36113
CALM1	2.3574
PHB	2.35687
SPHK1	2.35084
MAPKAPK2	2.35077
CDKN1A	2.34903
WNT2	2.34789
HYAL2	2.33823
IL2	2.33177
WWTR1	2.33174
LRP6	2.32929
ZC3H12A	2.32493
AKT2	2.321
NR4A3	2.32078
CRH	2.31925
FGF1	2.3152
ICAM1	2.30386
TBX2	2.30373
GHR	2.30262
ERBB4	2.29921
ONECUT1	2.28438
EPAS1	2.28364
ASCL1	2.28356
RAC1	2.28237
MECP2	2.28108
BMP10	2.27236
FST	2.27229
TDO2	2.27177
HAND1	2.27061
SKI	2.2694
NR2E1	2.26712
F2R	2.26676
CSF1	2.264
LGALS9	2.25407
GLI1	2.25368
PAK1	2.24926
NR1D1	2.24822
GRHL2	2.24778
EPO	2.24237
CALM3	2.2379
CIB1	2.22266
NR1H2	2.22208
ABCA1	2.22208
CRK	2.22098
CDC42	2.21922
CARD9	2.2161
SPRY1	2.21575
GSK3A	2.21528
RARG	2.21176
SP1	2.20874
FRS2	2.20358
CAMK2B	2.20313
TLR3	2.20116
DAG1	2.19855
LDLR	2.19758
GSK3B	2.19607
TDGF1	2.19556
SMAD5	2.19026
DHX9	2.18761
PDGFA	2.18508
AMDHD1	2.18297
FBP1	2.1822
ID2	2.18046
FGFR1	2.16998
INHA	2.16997
KRAS	2.16639
ITGB1BP1	2.15784
HMGA1	2.15775
EFNA1	2.15395
ZMPSTE24	2.15275
GSTP1	2.14942
ROCK2	2.14526
RAF1	2.14516
PLCB1	2.14497
PRKAA2	2.14087
EZH2	2.13988
CDH2	2.13736
FOXO3	2.13584
ZFP36L1	2.13485
ADORA2A	2.13335
PDE4D	2.12991
SOX10	2.12654
SOD1	2.12441
SRD5A1	2.12384
PIK3CG	2.12273
CCN1	2.12188
TCIRG1	2.12161
CCN2	2.11808
ROCK1	2.11798
C9orf72	2.11094
SCARB1	2.10411
MEF2A	2.10276
FOXP1	2.09921
PCSK9	2.09909
NLGN3	2.09856
NCOR2	2.09814
MSRA	2.09201
SHC1	2.08762
STK4	2.08546
FERMT2	2.08485
ALDOA	2.0736
PRKD1	2.0734
JUNB	2.07087
DLG4	2.07066
LIPC	2.06689
IDE	2.06576
ABCC2	2.06232
ERBB3	2.05595
GAK	2.05558
HNRNPU	2.05457
CD40	2.05204
WNT10B	2.05149
HSP90AA1	2.04579
SLC38A5	2.04485
PPIA	2.04473
RUNX2	2.04433
FOXA2	2.03895
CLEC4M	2.03776
SLC2A4	2.03705
SLC2A2	2.0342
CLU	2.03145
PTPRJ	2.03028
CEACAM1	2.02572
POU4F2	2.02157
PDE3B	2.0191
NPPA	2.01601
GDF7	2.01396
PTAFR	2.01284
NOS1AP	2.01051
SOX8	2.00972
ADRA2C	2.00971
NR4A2	2.00937
PLXND1	2.00737
MYCN	2.00691
ALDH1A2	2.00005
ATP2B4	1.99756
CCR5	1.99445
P2RX4	1.99165
GHSR	1.98864
FLT4	1.98815
FGFR3	1.98699
HOXA5	1.98625
CAT	1.97706
NGFR	1.97609
SHANK3	1.97585
BNIP3	1.97411
ANXA2	1.97187
CHD7	1.96532
IL15	1.96316
GDF2	1.96215
NIPBL	1.9602
ARNTL	1.95896
MIF	1.95681
CASP8	1.9559
ATP1A3	1.95211
NGF	1.94816
NR4A1	1.94793
SLC30A8	1.94642
KCNQ1	1.94364
PAX8	1.9427
FMR1	1.93957
RPS3	1.9343
NLGN2	1.93402
TAC1	1.93393
HDAC3	1.93215
SLC9A1	1.93199
MMP8	1.93165
KAT2B	1.93129
APOH	1.92754
EIF2AK3	1.92652
NFATC4	1.92477
PNPLA2	1.92472
CALCR	1.92443
TIE1	1.92139
CASP3	1.91621
NR2F2	1.91488
DRD3	1.91325
FER	1.91319
E2F1	1.90987
TSG101	1.90911
ANGPT1	1.90503
OPTN	1.90132
FLT3	1.89742
CCNB1	1.89631
BCL2L11	1.89319
RHAG	1.89179
ANK2	1.8915
STK11	1.88843
CALM2	1.88815
HSPA8	1.88792
NTRK3	1.88677
CSF1R	1.88608
RYK	1.88481
COL1A1	1.88454
HDAC5	1.88405
DVL1	1.88094
POU4F1	1.87754
TERT	1.87723
APPL2	1.87691
CCL2	1.87665
CALCRL	1.87331
PRKD2	1.87079
NTF3	1.8698
CRKL	1.86863
CFLAR	1.86856
EMP2	1.86852
RYR2	1.86694
TRAF2	1.86645
HAS2	1.86575
HHEX	1.8647
NR1H4	1.86216
RET	1.86079
CDK7	1.84962
OVOL2	1.84901
RGCC	1.84897
HFE	1.84372
AQP11	1.84345
INSRR	1.84335
SERPINE1	1.84206
ADRB2	1.83877
ATP1B1	1.83627
PTPN2	1.8352
TSC1	1.83181
TAF1	1.83088
PPP1R9B	1.82992
LIPG	1.82862
CASR	1.82781
THY1	1.82516
KAT2A	1.82119
TYRO3	1.81888
CD34	1.81714
PRKACA	1.81551
ABCG1	1.81537
RIPK1	1.81438
MAP2K1	1.81373
DMTN	1.81302
ZNF683	1.81281
AVP	1.80965
LRP5	1.8093
AGTR2	1.80919
PRKCG	1.80888
FBP2	1.80741
FZD5	1.8071
BRCA1	1.80584
S100A8	1.80354
BHMT2	1.80343
TAL1	1.80164
STAR	1.7995
ADCY8	1.7976
S100A9	1.7973
PIK3CB	1.79722
COMP	1.79483
YY1	1.79467
PRNP	1.79385
IRAK1	1.79303
OXTR	1.78956
TNNT2	1.78646
PSAT1	1.78601
NCOA2	1.78415
DTX3L	1.7832
NR3C1	1.77935
ADCYAP1	1.77923
FN1	1.77817
ONECUT2	1.77793
FOSL1	1.77428
TFRC	1.77307
CPS1	1.77287
ANKRD1	1.77207
MLXIPL	1.76791
NOTCH4	1.7655
RACK1	1.76285
PTH	1.76172
SLC12A2	1.76103
MYF5	1.76079
LCK	1.76075
PRKCE	1.7602
BMP5	1.75994
GPX1	1.7544
TFAP2A	1.75185
RAP1A	1.75107
MAP3K5	1.7503
LRP8	1.75009
ATP2A3	1.7499
PKN1	1.74666
TCF3	1.74458
HSPA1A	1.74343
B2M	1.73613
CYBA	1.73566
APC	1.73514
ZBTB16	1.73435
BCL3	1.73374
VDR	1.73232
INPP5K	1.72879
RPS6KA4	1.72878
FGF21	1.72829
CHRNB1	1.72391
JUND	1.72057
PDE3A	1.72001
SDCBP	1.7191
PF4	1.7185
CAPN3	1.71813
MSTN	1.71627
CLN3	1.71586
CTSH	1.71585
FKBP1A	1.71266
FOXE1	1.7083
EGR2	1.70623
CDK5R1	1.70534
NUP62	1.70396
CRMP1	1.70389
AREG	1.70306
LTF	1.69957
P2RX7	1.69831
MAGI2	1.69507
GNAI2	1.69273
IL13	1.69226
WNT7B	1.69154
ITGB8	1.69081
TGFA	1.69037
HSPA5	1.69026
PTPN22	1.68912
NUPR1	1.68779
CD4	1.68738
OPRM1	1.68656
RC3H1	1.68449
DLX1	1.68192
DGKQ	1.67922
OPRK1	1.67801
SLC5A1	1.67689
LACRT	1.67643
PAFAH1B1	1.67615
BTK	1.67067
DHX36	1.67032
SLC2A1	1.66934
PBX1	1.6673
CCR1	1.66625
APLNR	1.66539
CYP1B1	1.66472
KLF5	1.66468
PTPRT	1.66465
TIRAP	1.66376
CCNA2	1.66107
SCX	1.66092
PTPN6	1.65996
NRXN1	1.65993
BHLHE40	1.65959
IL12RB1	1.65902
CDH13	1.65823
MSN	1.65763
BHLHE41	1.65641
DNM2	1.65524
CRY1	1.65335
PLCG1	1.65241
SRI	1.65226
CHRNA7	1.65188
ACTB	1.65181
CAMK2D	1.64876
MAP3K7	1.64802
SQSTM1	1.64767
ARG1	1.64429
BPTF	1.64416
CD38	1.64364
ZFPM2	1.64174
ACE	1.64023
TREX1	1.6386
NLGN4X	1.63825
ADAM10	1.63796
XRCC5	1.63616
CETP	1.63527
SIRPA	1.63507
PIAS1	1.63301
STK3	1.63292
LMAN1	1.63271
ATP2B1	1.63257
FGFR4	1.63205
NEDD4	1.63099
NF2	1.62869
C5AR2	1.62843
VIL1	1.62656
EPHA7	1.62653
NR0B2	1.6262
SLC27A2	1.62608
ABCA2	1.62529
PTPRK	1.62529
ELANE	1.62511
TNFRSF1A	1.6232
DAB1	1.62201
PER1	1.61715
TNFRSF1B	1.61685
RUNX1	1.61506
ID1	1.61442
CDK5RAP3	1.61316
VPS4A	1.61259
GRB2	1.61159
BMPR1B	1.61006
BCL2L1	1.60985
TNC	1.60817
HESX1	1.60747
WNT3	1.60577
PER2	1.6053
MET	1.60464
GPLD1	1.6045
GBA	1.60303
USF1	1.60295
ATF5	1.59977
ANG	1.59959
HAMP	1.59789
IL21	1.59706
CXCR4	1.59688
CDKN2A	1.59605
PIN1	1.5958
BECN1	1.59548
ANK1	1.59409
SLC6A4	1.59381
FGF18	1.5931
ITGB2	1.59047
APPL1	1.59036
TICAM1	1.58949
TLR6	1.5883
ERN1	1.58112
AIF1	1.57998
ADIPOR2	1.57945
DLX2	1.57854
ERBIN	1.57751
SOS1	1.57589
LEPR	1.57419
SLC38A2	1.57338
ERCC6	1.57138
FZD4	1.56927
GIP	1.56691
TPO	1.56524
MCL1	1.56137
TRIM32	1.56096
PTPN1	1.56076
CLOCK	1.55692
WFS1	1.55589
BTRC	1.55305
VCP	1.55228
SHOX2	1.54829
HMGCR	1.54706
EREG	1.54687
AQP3	1.54675
CCL19	1.54653
HSPA1B	1.54602
APBB1	1.54575
NR5A1	1.54431
PICALM	1.54328
OSR2	1.54198
NEUROG3	1.54104
TRIM28	1.54102
CDK4	1.53913
SLC1A5	1.53774
FADD	1.53707
HDAC9	1.53603
FGF23	1.53375
TTN	1.53262
LDB1	1.53116
ADAM8	1.52986
KCNJ11	1.52983
SORL1	1.52961
ASS1	1.52929
FLOT1	1.52922
NSD2	1.5277
PPP2R1A	1.52628
SLC34A1	1.5248
NCK1	1.52441
SCN5A	1.52349
GATA5	1.52105
CHRNB2	1.52035
TRPM2	1.51953
ADA	1.51947
CTNNA1	1.51865
CCNH	1.5175
GH1	1.5167
MYF6	1.51514
CCN3	1.51439
NCOR1	1.50923
ATF3	1.50805
SREBF2	1.50794
ACSL4	1.50736
DDX58	1.50583
NR5A2	1.50577
EPHA4	1.50303
HTR2A	1.50297
IRGM	1.50197
SERPINE2	1.50159
OSM	1.50017
INSM1	1.49961
ARID5B	1.49686
MED12	1.49646
CHUK	1.49635
FLT1	1.49466
NCKAP1L	1.49419
TMEM100	1.49396
NOX4	1.49289
MMP9	1.49271
DDR2	1.49271
TGM2	1.49255
MNAT1	1.49121
TNFSF4	1.49111
CAMK2G	1.48775
NAT8L	1.48713
NR1D2	1.48629
SPRED1	1.48592
HEG1	1.4819
NPM1	1.48048
ZBTB7A	1.4739
LIG4	1.4732
RREB1	1.47284
MYH6	1.47247
SOCS2	1.47168
EDNRB	1.46982
DDR1	1.46954
PRKCI	1.46804
RELB	1.46484
CDH5	1.46402
IGFBP5	1.46323
TNNI3	1.46137
CXCL8	1.45963
LBP	1.45791
ALAD	1.45762
NFATC2	1.45607
EPB41L5	1.45591
SIK1	1.45569
MMP12	1.455
CORO1A	1.45493
IL1A	1.45489
PFKM	1.45391
CSNK2B	1.45226
RUVBL2	1.45148
PLK1	1.4509
BIRC2	1.44759
SLC27A1	1.44741
DDO	1.44361
BGLAP	1.44309
HLA-DRB1	1.44307
HSPB1	1.44237
TP73	1.43986
PPP3CB	1.43974
ACTN3	1.43953
LILRB1	1.43942
CDK6	1.43805
DUSP1	1.43764
SERPINF2	1.4373
RGS2	1.43475
ESRRB	1.43428
SPARC	1.43364
FURIN	1.43288
MDM4	1.43209
TFAP4	1.43204
SLC27A4	1.43153
SOCS1	1.43042
TCF12	1.42961
TRAF3IP2	1.42913
IRF5	1.42835
SEC24B	1.42714
SAV1	1.42546
MYH9	1.42543
NRIP1	1.42522
ACTN4	1.42427
IRAK3	1.42306
NOD1	1.42297
XRCC6	1.42079
TPTE2	1.41998
ALB	1.41973
STC1	1.41925
ANGPT2	1.4181
MSH2	1.41809
AACS	1.41788
ATM	1.41718
P2RY1	1.41706
CSF2	1.41491
CASP1	1.41445
NR0B1	1.41369
SESN2	1.41175
AMPD1	1.41156
OSR1	1.4085
SIX4	1.40795
CSF3	1.40725
LAPTM5	1.407
PNLIPRP2	1.40641
ADAM15	1.40306
PRDM16	1.4012
DVL2	1.39855
HOXA11	1.39805
FSTL3	1.39634
XCL1	1.395
GPI	1.39424
PHOX2B	1.39372
WNT16	1.39346
ARF6	1.39249
PLN	1.39231
MAP2K6	1.39133
KCNJ2	1.39064
NLRP3	1.39015
F11R	1.38608
NFAT5	1.38515
FGB	1.38328
ACOD1	1.38293
SORT1	1.38091
GNAO1	1.37834
KCNA5	1.37789
SCRIB	1.37759
ADRA1A	1.37724
SLC5A3	1.37707
DNM1L	1.37482
ERRFI1	1.37352
ACTC1	1.37301
ACKR3	1.37294
IL17A	1.37187
CDH1	1.37144
GPS2	1.36924
GCH1	1.36828
SOD2	1.36798
MAVS	1.36634
BAIAP2	1.36564
PRKAG3	1.36549
PCNA	1.36506
MYOC	1.36344
SEMA3C	1.36329
PDGFC	1.36189
NKX6-1	1.36009
GOT1	1.35935
ABHD5	1.3593
CPT1A	1.35901
SLC11A2	1.3584
TRIM6	1.35832
EHMT2	1.35767
ABCC1	1.35464
SORBS1	1.35311
APEX1	1.35237
CAMK2A	1.35197
WNT9B	1.35135
LRP4	1.35064
NPY2R	1.3504
MAML1	1.34904
PFKL	1.3488
SMARCA4	1.34581
ZBTB7B	1.344
NKX2-2	1.34354
FOXJ1	1.34304
FOXO4	1.34301
MECOM	1.34127
VAMP2	1.34014
ABCC8	1.33954
PPM1F	1.33936
SETD2	1.33739
NFATC1	1.33658
RYR1	1.33577
GCLC	1.33399
CCBE1	1.33352
JUP	1.33338
CTSV	1.33324
VCAM1	1.3329
SLC39A14	1.3304
CUL3	1.33038
NEDD4L	1.32961
DUSP10	1.32882
HTR2B	1.32879
ADNP	1.32854
VEGFC	1.32848
WNK1	1.3269
EPPK1	1.32689
AZU1	1.32638
CTBP1	1.32572
ACE2	1.32535
NHLH2	1.32522
CDX2	1.32496
CXCR2	1.32427
HCLS1	1.32198
GCK	1.32134
NRG3	1.32115
HCK	1.32032
ARNT2	1.31901
E2F7	1.31898
PIK3CD	1.31887
CD14	1.31722
FLCN	1.31384
SUFU	1.31261
GHRHR	1.31233
SLC11A1	1.31213
PAK2	1.31151
MAD2L2	1.31125
APOBEC1	1.31115
MME	1.31018
DLX5	1.30926
DCN	1.30899
UBE3A	1.30841
CYLD	1.30833
ZFP36	1.30735
GFI1	1.30705
TCAP	1.30601
NEUROG1	1.30592
TPM1	1.30544
PDK4	1.30497
AURKB	1.30405
ATP13A2	1.30048
TIMP2	1.30042
AXIN1	1.30024
PRKCB	1.29948
SLC6A3	1.2989
SYBU	1.29833
SOX13	1.29829
SHANK1	1.29573
IGFBP2	1.29547
ADIPOR1	1.29495
TRADD	1.29471
JAK3	1.29395
DAXX	1.29312
IGF2R	1.28983
ADCYAP1R1	1.28954
PITX2	1.28928
PRRX1	1.28757
DGAT2	1.28616
IKBKB	1.28615
FZD2	1.28552
ID3	1.28536
FAP	1.28512
TBP	1.2849
HIPK1	1.28478
RPS6KA1	1.28417
IRF3	1.28403
ELK1	1.28295
ADAM9	1.28259
CXCL10	1.28244
AVPR1A	1.28126
BSG	1.2812
TNFSF11	1.27915
ENPP1	1.27886
C3	1.27866
MAPK7	1.2769
PCDH17	1.27652
DMRT1	1.27619
CD3E	1.27605
NEUROD2	1.27521
SNW1	1.27479
PLSCR1	1.27358
SLC14A1	1.27357
GNAQ	1.27263
PDCD10	1.27211
NEFL	1.27197
ESRRA	1.2719
ERCC2	1.27085
EYA1	1.26916
PPP1CA	1.26733
MITF	1.26683
CHRNA4	1.26364
DBH	1.26229
HAVCR2	1.26121
IRF4	1.25867
ASAH2	1.25842
CYP1A1	1.25515
PLA2G15	1.25286
ABCD1	1.25239
SLAMF1	1.25182
ACER1	1.24968
APLN	1.2494
TLR7	1.24803
TYROBP	1.24783
PDE9A	1.24698
REN	1.2457
SLC8A3	1.24398
KCNC2	1.2435
EFEMP2	1.24332
SMPD1	1.24262
P2RX3	1.24151
ALK	1.24125
SLIT3	1.24107
IKBKE	1.24075
PTK7	1.2404
TCF15	1.23731
GJA5	1.23708
ETS2	1.23704
POU5F1	1.23686
PAM	1.23521
EIF2AK2	1.23435
LILRB4	1.23386
F7	1.23267
NME2	1.23168
ASAH1	1.23159
FOXG1	1.23092
TOP2A	1.2286
PLXNB3	1.22715
CD28	1.22647
CRYAB	1.22634
DAB2	1.22555
ACER3	1.22535
TIAM1	1.22434
ERAP1	1.22148
TBK1	1.21996
PICK1	1.21987
DDB1	1.21953
CPB2	1.21877
FGF19	1.21828
KITLG	1.21794
NPR3	1.21679
AQP10	1.21496
MAPK8	1.21435
STAT6	1.2136
NME1	1.21293
CRY2	1.2122
CTNNBIP1	1.21147
ARHGEF2	1.2106
CBL	1.21025
POSTN	1.20885
CAV2	1.20794
CELF4	1.2077
REL	1.20539
IFI16	1.20429
PRKCA	1.20412
INAVA	1.20396
CD47	1.20183
GPC3	1.20096
PLEC	1.20051
P2RX2	1.20008
FGG	1.19941
PDCD6	1.19933
E2F4	1.19901
MINK1	1.19872
MEIS2	1.19847
TMED2	1.19841
ANK3	1.19736
PTPRO	1.19632
EGR3	1.19625
RGN	1.19584
SLC16A1	1.19562
DISC1	1.19521
PITX1	1.19508
HINFP	1.19421
E2F8	1.19415
SOX6	1.19394
CHI3L1	1.1939
PDCD4	1.19366
BATF	1.19337
CHEK2	1.19328
CXCL12	1.19188
YES1	1.19187
RPTOR	1.19099
CSK	1.18957
MYH7	1.18595
AMHR2	1.18535
TIMP1	1.18525
GPT	1.1851
GPNMB	1.18322
AQP4	1.18213
PTGER4	1.18173
PLK2	1.1814
ADGRB1	1.18087
RUNX3	1.18076
DNMT3A	1.1804
ARHGAP35	1.18036
AQP7	1.17977
TAOK2	1.17928
EPHB1	1.1789
MKKS	1.17878
DPP4	1.17846
PDE10A	1.17741
YBX1	1.17649
ARF1	1.1763
NAMPT	1.1759
HGS	1.17542
PRKAG2	1.17518
COL2A1	1.17375
DCHS1	1.17199
SMAD9	1.17142
ITPKA	1.1708
NKX3-2	1.17035
NUP153	1.17027
EIF4G1	1.16987
OPA1	1.16978
IRF8	1.16962
AQP5	1.16859
CSNK1D	1.1683
SLC3A2	1.16798
FGF9	1.16776
JAM3	1.16723
PLXNB1	1.16704
RTN4	1.16689
CAPN2	1.16685
ZPR1	1.16685
CBLB	1.16663
CUZD1	1.1659
SIRT7	1.1658
ACSL5	1.16564
BMI1	1.16558
PGF	1.16522
SALL1	1.16516
LILRB2	1.16432
ALDOB	1.16413
SLC36A2	1.16332
SLC36A1	1.16239
TXNIP	1.16204
FOSB	1.16166
DRD5	1.16152
HAX1	1.16029
FFAR4	1.15964
PPP2CB	1.15964
DDRGK1	1.15743
CNR1	1.15679
POU3F2	1.15651
ATOH8	1.15626
ATF6	1.15574
KDM6B	1.15568
EMILIN1	1.155
WNT5B	1.15464
LHX2	1.15458
AMPD3	1.15426
BRCA2	1.15336
LIMS1	1.1526
RPL23	1.15256
ABCB11	1.15209
ANGPT4	1.15166
SEMA5A	1.15127
SLC30A1	1.15016
TFEB	1.14951
RHCG	1.14925
HTRA2	1.14918
BOK	1.14774
NFKB2	1.14677
ST13	1.14666
LOX	1.14636
DACT1	1.14574
CCDC88A	1.14569
FABP4	1.14523
TRIM21	1.14497
CCR7	1.14417
PTPRS	1.14308
DVL3	1.14184
MAP1B	1.14048
TGFB1I1	1.13857
LMOD3	1.1357
CREB3L1	1.13566
EPHB3	1.13305
IL33	1.13304
FZD9	1.13252
SLC8A2	1.13228
NTF4	1.1321
PSMC5	1.13184
SLC7A8	1.13177
SYNJ1	1.13147
BCAS3	1.13091
ACSL3	1.12994
CLDN5	1.1296
FZD7	1.12921
NECTIN1	1.12778
EHD1	1.12776
DGKD	1.1277
FCGR2B	1.12735
MEOX2	1.12695
S100B	1.12568
TLE1	1.12553
P2RX6	1.12516
FBXO5	1.12468
SOCS3	1.12297
ZBTB1	1.12281
SLC2A8	1.12267
WRN	1.12235
RORB	1.12228
CLASP2	1.1215
BAG6	1.12114
PIM1	1.12021
LHX3	1.11979
NCSTN	1.11979
RFX3	1.11863
CSNK2A1	1.11824
DKK1	1.11692
TSC2	1.11588
P4HB	1.11478
PIK3R2	1.11444
AMPD2	1.11326
PFKFB1	1.1131
PKLR	1.11254
INTU	1.1124
TMBIM6	1.1118
IQGAP2	1.10944
ENPEP	1.10891
ZBTB14	1.10889
ACTN2	1.10834
HLA-B	1.10743
MYO1E	1.10673
CAD	1.10667
FBN1	1.10622
CCN4	1.10596
SUMO1	1.10551
RPS6KA3	1.1053
NPTN	1.10527
TRIM27	1.10492
SLC22A2	1.10475
AKAP12	1.10455
CD81	1.10409
ABCA4	1.10399
RIPK3	1.10394
LAMP1	1.10275
CPQ	1.10253
RPS19	1.10183
SMURF1	1.10134
STING1	1.10071
MAP2K2	1.10017
LOXL2	1.09975
PAX5	1.09971
RAD51	1.09739
DMRTA1	1.09675
ARNTL2	1.0967
SMARCD3	1.09663
PPP5C	1.09617
RDX	1.09608
AURKA	1.09605
EEF2	1.09586
UGT1A1	1.09579
FLRT3	1.09471
MEIS1	1.09446
AKAP5	1.09405
MACROH2A1	1.0937
MAX	1.09329
PDK2	1.09283
TRERF1	1.09226
CLDN1	1.09158
BAG3	1.09152
SLC28A2	1.09082
FGF13	1.09047
TBXT	1.09006
MAG	1.08903
TBXA2R	1.08885
TRPC6	1.08848
ERCC1	1.08847
FRZB	1.08843
TXN2	1.08788
CCL21	1.08784
NOX1	1.08531
PRMT2	1.08478
ALDOC	1.08407
YWHAZ	1.083
BLM	1.08213
HOXA7	1.08212
TBX18	1.0821
FGA	1.08154
ACTN1	1.08109
PTPRU	1.08088
HOXB13	1.08065
IKBKG	1.08043
NLRC3	1.07999
SFPQ	1.07981
STX4	1.07971
PDE11A	1.07911
TAB1	1.0791
ALOX5	1.07889
KAT5	1.07875
TARDBP	1.07869
VPS37B	1.0785
YTHDF2	1.07756
KPNA2	1.07755
PSMB8	1.07717
PTK6	1.07693
KAT7	1.07649
VGF	1.07636
FZD3	1.07575
MERTK	1.07549
LIPA	1.07496
MBD2	1.07482
C1QBP	1.07413
TIGAR	1.07404
LAMA5	1.07373
MAPKAPK3	1.07373
TBX6	1.07306
CASQ2	1.07231
STUB1	1.07225
DICER1	1.07218
JAG2	1.07089
EOMES	1.06999
LCN2	1.0698
COL3A1	1.06946
KPNA3	1.06936
CTNS	1.06915
ABCA12	1.06793
LRPAP1	1.0673
CYP19A1	1.06653
AXIN2	1.06583
SIX2	1.06561
PRKAG1	1.06533
SETX	1.06516
PRDX3	1.06513
TMEM38B	1.06374
MAPK11	1.06235
CDK9	1.06231
ITGA5	1.06216
RGS14	1.06213
HOXA1	1.06149
PTGES	1.06116
SP100	1.06053
CEBPG	1.06017
MTHFR	1.05962
PTPRD	1.05917
ACACB	1.05888
CENPF	1.0583
FOXE3	1.05818
G3BP1	1.05716
INSIG1	1.05701
ADCY1	1.0569
WNT2B	1.05585
MAP2K5	1.05545
MST1	1.05543
GRN	1.05516
RPGRIP1L	1.0546
AP3B1	1.05404
PGR	1.05383
CSPG4	1.05372
VHL	1.05366
SLC28A1	1.05341
ARID1A	1.05324
TMED9	1.05259
ZBP1	1.05209
DAPK1	1.05204
IRF6	1.04942
PLA2G1B	1.04942
DYNLT1	1.04936
PENK	1.04862
TAF9	1.04861
HBB	1.04757
TXK	1.04698
PRDX2	1.04681
NLRP12	1.04622
PDE4B	1.04602
ADGRG1	1.04589
OSBPL8	1.04573
E2F3	1.04495
F12	1.04462
CLIC4	1.0438
PTF1A	1.04303
ACHE	1.0421
CCAR2	1.0419
IRF1	1.04172
GGT1	1.03995
VWF	1.03952
TYMS	1.03899
HYAL1	1.03896
FOXF2	1.03832
PLXNA2	1.03764
AKAP13	1.03722
NR1I2	1.03688
APOD	1.03663
SYT11	1.03658
AADAC	1.03634
KHK	1.03604
ABCD2	1.03599
CCL11	1.03503
RAB27A	1.03482
CSRP3	1.03446
HNRNPD	1.03442
CYBB	1.03436
RARB	1.03317
TBX21	1.03267
BRSK2	1.03238
CTBP2	1.03207
ERO1A	1.03055
SEMA3A	1.03038
CRTC1	1.03006
ATP1B3	1.02962
DROSHA	1.02861
CNTF	1.02837
SLC15A4	1.02817
DRD4	1.02804
FOXK2	1.02659
GNAI1	1.02523
INPP5D	1.0242
TSPO	1.02329
PID1	1.0231
SLC2A5	1.02243
NLRP1	1.02229
HLA-G	1.02202
CTSC	1.02093
NOL3	1.02036
ARC	1.02008
PRLR	1.01996
GP6	1.01993
RAB11A	1.01966
CIITA	1.01941
VSTM2A	1.01924
RDH10	1.01921
DDX17	1.01909
CD24	1.01893
FES	1.01878
SLC39A8	1.01572
TBL1X	1.01536
IL11	1.0149
PPARGC1B	1.01405
FBXW11	1.01386
ENPP2	1.01348
TRIB3	1.01299
NRXN2	1.01267
RAMP1	1.01263
ZRANB1	1.01255
MMP2	1.01216
PPP1CC	1.0118
KLF15	1.01169
VPS4B	1.01132
PDGFD	1.0111
ITPKB	1.01074
GP1BA	1.01011
ANGPTL4	1.00956
NANOG	1.00934
SDC4	1.00913
RAP1B	1.00765
S1PR1	1.00628
SLC6A1	1.0062
GRB10	1.00586
NLGN4Y	1.00565
BHLHA15	1.00554
NRP2	1.00523
POLB	1.00421
FGF4	1.0042
IGSF1	1.00416
PMAIP1	1.00387
CYP27B1	1.00219
PLXNB2	1.00175
CHD8	1.00154
NQO1	1.00144
SPHK2	1.00141
PLCE1	1.00054
ATP1B2	0.999471
WNT10A	0.999335
GRID2	0.999206
GNRH1	0.997187
AJUBA	0.996921
MEF2D	0.99674
NUMA1	0.996276
MAP4K4	0.996222
CRIP1	0.995649
DMD	0.995598
THBS4	0.995577
LMNA	0.995464
EMX1	0.994053
PLIN5	0.993852
BBS4	0.993297
MIER1	0.993276
EIF2B5	0.993212
HOXA9	0.993075
VRK2	0.99301
FKBP1B	0.992768
CAMK4	0.992623
MFHAS1	0.992362
FGR	0.992267
REG1A	0.991532
GRIN2A	0.991464
CHRNA1	0.991333
BCL9	0.99036
KCNA1	0.990233
SLC26A3	0.989729
TF	0.989681
TFE3	0.989516
APELA	0.989413
TLR8	0.989015
HDAC7	0.988977
RAPGEF3	0.98862
IQGAP3	0.988564
TOX	0.988159
TCIM	0.987332
SRR	0.986468
ITPR1	0.986431
GJB2	0.986224
ATG5	0.986107
RHOB	0.985853
NSD1	0.985508
SLC28A3	0.985505
NCOA3	0.985414
TRPC5	0.985148
VEGFD	0.985133
EIF5	0.985113
CTTN	0.984964
CASK	0.984635
BIN1	0.983223
VEGFB	0.982833
LGALS1	0.982253
ETV6	0.981782
SEMA4D	0.981643
LATS1	0.981513
RC3H2	0.981158
ASH1L	0.981108
PPT1	0.9809
SEMA6A	0.980533
IL17F	0.98014
PLAG1	0.980106
ASXL1	0.9796
GCG	0.979431
DLC1	0.979116
JARID2	0.978847
USP9X	0.978548
CPNE1	0.978466
FPR2	0.977609
ZNF703	0.977594
SLC2A10	0.977007
FASLG	0.976865
ITGB4	0.976611
JAK1	0.976349
IL27RA	0.976039
CAMP	0.97511
SEC16A	0.975064
VLDLR	0.974568
MYO6	0.973798
POR	0.973261
PARP10	0.972986
PRKCQ	0.971236
TIPARP	0.970557
KCNH2	0.969618
GNA11	0.969157
NKX2-6	0.96872
DYRK3	0.968229
GLRA1	0.968196
PRMT5	0.967399
F3	0.967311
SH2B2	0.96657
ZNF304	0.964564
IL7	0.964064
ING2	0.964054
SATB2	0.962959
SIRT3	0.962211
ECT2	0.962196
LGMN	0.96219
RFX6	0.96212
HCFC1	0.962103
AHSG	0.961895
HIF1AN	0.961696
SELE	0.96156
RNF6	0.96086
GRHL3	0.960471
MFSD2A	0.960036
SMPD3	0.959777
SNX17	0.959682
AMELX	0.959289
LPIN1	0.959153
MFN2	0.958051
VDAC1	0.957661
HSPA2	0.956822
SH2B3	0.956597
WDR77	0.956571
B4GALT1	0.956168
IL31RA	0.955981
GAA	0.955789
TEAD2	0.953929
SELENOS	0.953669
RNF4	0.953562
MARCHF7	0.953417
GDF6	0.952521
EFNA5	0.950157
GPAM	0.949719
ATOH1	0.949538
DRD1	0.949292
GAP43	0.949203
MT-CYB	0.949134
BTG2	0.948849
ABCC4	0.947997
TOP1	0.947938
MSR1	0.947921
MAP1A	0.947659
MAP2K4	0.946795
ELAVL1	0.946759
SKIL	0.946553
MTDH	0.946263
KCNB1	0.945946
PITX3	0.94591
BRSK1	0.945307
PARP14	0.945223
MARK2	0.945018
DYRK1A	0.943939
RSPO2	0.942688
EHD4	0.942537
GPT2	0.942286
ATG7	0.94227
ITPR2	0.942052
CDKN2D	0.94193
GDF15	0.941456
CACNA1C	0.941207
VTN	0.941192
MUC1	0.941084
LGALS3	0.940948
PRCP	0.940733
EPHA1	0.940406
PLXNA1	0.938435
HES7	0.938377
APC2	0.938049
KLF10	0.937875
OAS1	0.937784
P2RY12	0.93754
STXBP1	0.937502
MIXL1	0.936962
CRX	0.9364
TNKS	0.93603
TNFRSF11A	0.936
CTF1	0.935981
MTA1	0.93562
CD40LG	0.935436
SOX3	0.93414
MTMR2	0.93362
GIPR	0.933559
NIBAN2	0.933466
OLFM1	0.933347
NPC1	0.933177
FOXK1	0.932695
ACTA2	0.932519
SLC26A6	0.93238
TRIM22	0.932087
CHRM3	0.931863
PLA2G6	0.931602
SOX15	0.931118
SLC7A11	0.930612
DCTN1	0.930339
ZNF675	0.929868
COL4A3	0.929625
SFRP4	0.928911
SELENOK	0.928871
SEC16B	0.92845
RBBP4	0.928144
TLR1	0.927799
CTSG	0.92717
GPC1	0.927136
CA2	0.926509
SCT	0.925724
MYO1C	0.925714
PLXNA3	0.925375
HOXD13	0.92479
RAB29	0.924477
ESR2	0.923857
CIDEA	0.923601
CHRNA3	0.923229
OTX2	0.92298
CDK2	0.922887
FOXA3	0.92275
ABAT	0.92241
ORM1	0.921621
ATP2C2	0.921433
NEURL1	0.921247
PCK2	0.921052
STOX1	0.920797
CD86	0.920654
CHMP2B	0.920537
HPN	0.920413
SLC36A4	0.920355
CLDN3	0.920156
GIPC1	0.919755
CYFIP1	0.919241
EDA	0.918411
NFIB	0.918352
DAPK3	0.918103
MAFB	0.917327
ANKRD2	0.91711
SURF4	0.914932
SLC36A3	0.914433
PAXIP1	0.914295
HOPX	0.913652
CALCA	0.913015
MAP3K13	0.912618
KYNU	0.912359
CDC20	0.911778
CEP290	0.911752
ZEB2	0.911715
TMED10	0.910982
THBD	0.910522
CLASP1	0.909987
SELENON	0.909751
RASSF2	0.909662
IFIH1	0.909283
BACE1	0.908872
GRIN1	0.908699
MTA2	0.908634
APOM	0.908514
BCAR1	0.908131
NMI	0.908098
FGF20	0.907889
FIS1	0.907774
ATP5IF1	0.907662
IAPP	0.907351
YWHAG	0.906304
NPHS1	0.906252
NPPC	0.905744
PAK3	0.905403
BST1	0.905302
TIMP3	0.904994
SLC2A6	0.904884
THRB	0.90466
TACC1	0.904108
CSH1	0.903336
ECM1	0.903205
VAV1	0.903042
SLC3A1	0.902347
GDF5	0.90209
GLIS2	0.901922
FOXM1	0.901669
TRIM68	0.901575
PDIA3	0.901272
GIGYF2	0.900785
CEACAM5	0.90059
NR2C2	0.900498
PIP5K1A	0.90049
MMP16	0.900443
KDM5B	0.899929
ACTG1	0.899545
SLC38A1	0.899515
TRPM4	0.898035
RPS6KB1	0.897791
ABCA7	0.89776
GADD45A	0.897641
MPO	0.897174
SLC1A3	0.896817
TRIM5	0.896813
ALS2	0.896022
GPRC5B	0.895438
NR2E3	0.894758
KL	0.894691
ZFHX3	0.894162
GLUL	0.893798
PPP1R9A	0.893657
MYL2	0.893319
XDH	0.892988
AFDN	0.892475
ZAP70	0.891917
STX1A	0.891416
TNK2	0.891124
ANO6	0.890566
NOC2L	0.890541
GBF1	0.890448
FERMT1	0.889958
HOXD3	0.889627
ANPEP	0.889537
YWHAE	0.889491
PRR7	0.889203
CXADR	0.888562
NEXMIF	0.888534
DNMT3B	0.88845
CARD11	0.888403
TRPV1	0.888264
NCEH1	0.887933
FABP5	0.887654
SRPK2	0.887459
CD80	0.887357
PPM1A	0.887323
GPIHBP1	0.887242
CAMK1	0.886987
SELP	0.886951
HECTD1	0.886518
ZBTB17	0.886458
VCL	0.886443
CHEK1	0.885662
PCSK5	0.885627
DUSP3	0.885461
CNTNAP2	0.885299
FEM1B	0.885261
AMH	0.885117
HIP1R	0.884424
HTT	0.884286
OCLN	0.884229
CCNF	0.884043
SOX12	0.883785
ALOX15	0.883566
ARID5A	0.883499
CUL4A	0.883435
ABCB6	0.883298
NLK	0.883227
VASH1	0.883158
TPP1	0.88314
CARD8	0.882949
SMURF2	0.882155
PLA2G10	0.882134
RSAD2	0.881892
ERCC3	0.880949
SEMA7A	0.880235
ABCB1	0.880088
HBEGF	0.879909
PPP1R13L	0.879893
CASP9	0.879701
FHL2	0.879186
YOD1	0.878628
NDST1	0.878387
HLX	0.877883
MBP	0.877776
CLN8	0.877556
SLC1A2	0.877385
CDX1	0.877199
XPC	0.877174
CD2	0.876727
MAP2K3	0.875963
MKS1	0.875717
EPCAM	0.875587
EDN3	0.875492
IL1RN	0.875451
SDC1	0.875053
KRT18	0.875033
LIN28A	0.873554
ABCA3	0.873262
G6PC1	0.872999
SRY	0.87261
ZNF268	0.872269
TCF7	0.871749
TJP1	0.871387
FGF6	0.8712
SOCS5	0.871003
ENDOG	0.870974
TAOK1	0.870596
CANX	0.870595
TPTE	0.870471
GBX2	0.869757
HOXA10	0.869447
TRH	0.868789
DDX20	0.867607
KLF2	0.867545
CREB3L3	0.867326
VPS25	0.867325
SUV39H1	0.867073
ATP2B2	0.86676
SETDB2	0.866751
SETDB1	0.86671
UFL1	0.866405
PTGES3	0.86624
FITM2	0.865875
SMARCA2	0.865854
INO80	0.865509
CREB3L2	0.864534
ADGRA2	0.863838
STX1B	0.863669
IFNA2	0.86364
CHGA	0.863504
DUSP6	0.863492
RGS4	0.862686
VPS28	0.862289
DAGLB	0.861702
CTCF	0.861595
MIA3	0.861356
DBNL	0.861225
MAP2K7	0.861197
EIF4A3	0.860931
SPTBN1	0.860821
ASCL2	0.860495
FSHB	0.860398
TRIM24	0.860281
RGMA	0.859693
WLS	0.859336
NOCT	0.858376
BCL11B	0.85837
MAPK9	0.858253
MTTP	0.858043
TNFRSF14	0.857894
CAMK1D	0.857888
IKZF3	0.857865
UBE2S	0.856869
METTL3	0.856133
CSNK2A2	0.855854
ZIC3	0.854976
CLEC6A	0.854914
FUS	0.853989
PTH1R	0.853868
AMOT	0.851787
TRDN	0.851449
LTK	0.851357
TAF10	0.85122
BLK	0.851198
DNAJA3	0.851176
RXRB	0.850925
MSX2	0.849879
PPFIA2	0.849817
ZFP36L2	0.849704
SCG2	0.84937
TDGF1P3	0.849124
NKX2-8	0.848542
PDE4A	0.847634
PARP3	0.847595
AKT3	0.847278
E2F2	0.847127
PTPRN	0.846613
PPP3R1	0.84571
TEC	0.845273
DPYSL3	0.845122
MNT	0.845117
GH2	0.844596
FABP3	0.844568
USP13	0.844142
NR2F1	0.842479
CTSB	0.842441
TNR	0.842407
CXCL13	0.842284
PLAT	0.842097
LONP1	0.841699
NDEL1	0.841462
PTGIS	0.841395
CTNNA2	0.841202
IL4R	0.840477
SYT7	0.84035
ZNF580	0.84011
RICTOR	0.839941
GSN	0.83985
PRDM14	0.838859
CREBL2	0.838386
ZNF335	0.837955
VAX1	0.837919
MAPK10	0.837634
STAT5A	0.837114
BRAF	0.837
ITGA4	0.8368
SOX5	0.836738
TESK1	0.836446
PFN1	0.836301
GCM1	0.835876
FOXI1	0.835864
RASA1	0.835843
FFAR2	0.835767
S100A12	0.835089
APAF1	0.834095
FABP1	0.834076
P2RX5	0.833995
ADCY10	0.833584
CEBPE	0.832484
ALX4	0.832329
HNRNPK	0.831549
H1-0	0.831443
CAPN10	0.831288
MEIS3	0.830932
AKR1C3	0.830909
TMEM119	0.83085
HLA-E	0.830829
CUX2	0.83072
FGF17	0.830252
PYGO2	0.830142
ABHD2	0.829725
SPRED2	0.82939
RFWD3	0.828578
BIRC3	0.828433
ADGRV1	0.828191
GNB3	0.828007
DSPP	0.827563
PTPRM	0.827263
TNFSF18	0.827212
IRAK4	0.827192
SYNE2	0.826735
ATF6B	0.826677
VPS36	0.826664
AIFM1	0.826644
JMJD6	0.826525
FOXD1	0.826496
CDKN2B	0.826472
MYOZ1	0.826243
TGIF2	0.826077
DDAH1	0.826018
NPNT	0.826008
C3AR1	0.825611
FOXL2	0.824798
MEOX1	0.824506
TRIP4	0.824263
BBS7	0.823997
CD300A	0.823676
PLAA	0.823666
KDM3A	0.82357
TSKU	0.823379
BCAP31	0.823158
FOXN1	0.823063
TPR	0.823035
SIRT6	0.822656
CGA	0.822188
ANXA4	0.82199
PXN	0.821908
ATF7	0.821875
NPAS4	0.821409
DSG2	0.821336
NDRG2	0.821305
CXCL9	0.821268
KIF5B	0.821069
HPGD	0.820333
STX3	0.820045
CD9	0.819972
PFKP	0.819707
WWP2	0.819557
NR6A1	0.81945
ATP1A4	0.819138
HK2	0.819026
ZBTB20	0.818741
NKX2-3	0.818559
KIF14	0.818513
SOX14	0.818178
UPK3A	0.81791
MYB	0.817745
GSC	0.817741
GSTM2	0.81747
MS4A1	0.817463
ACOX1	0.817422
GOT2	0.816747
CCL7	0.816511
GABRA5	0.816319
CPA2	0.816298
SGK1	0.816154
PRL	0.816076
DNAJC6	0.815937
NINJ1	0.814999
OGT	0.814899
PIK3C2A	0.814896
DUOX2	0.814827
HOXD9	0.814074
SLC4A11	0.814011
NDFIP1	0.813718
CRHR1	0.813142
AP2B1	0.812181
CD2AP	0.812085
WNT6	0.811603
TRAF5	0.811439
PRPF19	0.811147
BRIP1	0.809997
GRIP1	0.809933
TMEM59	0.809607
NR2C1	0.809533
HES6	0.809283
PAX9	0.809203
OR51E2	0.809076
SUV39H2	0.80901
PLA2G4A	0.808212
SIX3	0.80732
USF2	0.807318
MLX	0.807161
GNAT1	0.806911
CTSZ	0.8066
AMFR	0.806347
CES1	0.80594
AGAP2	0.805882
COL11A1	0.805823
NCOA6	0.805351
DNAJA1	0.805144
THAP1	0.804477
CORO1B	0.804411
SLC4A5	0.80426
KNG1	0.803778
MEGF8	0.803217
ZNF219	0.803033
PARD3	0.802885
PLOD3	0.80288
BAG5	0.802285
SGCB	0.802253
TFDP1	0.802177
ATR	0.8018
RNF14	0.801755
NR1I3	0.8017
PODXL	0.80156
AHI1	0.801444
IFT172	0.801382
SOX7	0.801276
APCS	0.800685
CLCF1	0.800181
OTC	0.799696
BCR	0.799606
LRG1	0.799411
CUBN	0.799274
GNA13	0.799059
PRDM5	0.798715
CALCOCO1	0.798471
ZKSCAN3	0.798291
FGF5	0.798184
DEAF1	0.797859
EIF2AK4	0.797656
ADTRP	0.797604
RAB3A	0.797265
KHDRBS1	0.797259
TBL1XR1	0.797201
SPTBN4	0.79706
HPSE2	0.796985
ITPR3	0.796965
FEZF2	0.796858
COMT	0.796831
GUCY1B1	0.796789
LDLRAP1	0.796456
HOXD10	0.796281
ROR1	0.796046
S100A1	0.795953
PLAAT3	0.795723
RAC2	0.795633
TDG	0.795493
ALOX15B	0.795181
LILRA5	0.795106
STIM1	0.794713
IL7R	0.794591
MYLK2	0.79453
ZDHHC21	0.793934
IFNB1	0.793927
NKX6-2	0.793669
ETV3	0.793575
GRIA1	0.793254
NFIA	0.793239
MMP7	0.793078
MTPN	0.793077
NDRG4	0.792562
FSCN1	0.792354
WAS	0.792266
BASP1	0.791791
NRDC	0.791626
PTPRF	0.791579
MTF1	0.791524
RASGRP4	0.7914
GNA12	0.791289
ZIC1	0.791122
NOLC1	0.790942
SPN	0.790667
FLOT2	0.790353
MED25	0.790153
ETV5	0.789984
SLC4A1	0.789968
CMKLR1	0.789959
PKN2	0.788183
PHKG2	0.787761
S100A7	0.78766
HOXB3	0.787303
OTUD7B	0.787071
CSNK1E	0.786725
CCK	0.786632
IGFBP1	0.786429
UCN3	0.786331
DPYSL2	0.786225
MAPKAPK5	0.78622
LNPEP	0.786202
UCP2	0.785884
VTI1B	0.78574
OPRD1	0.785564
ZBTB46	0.785164
CDC6	0.785083
USO1	0.784665
SNX5	0.7844
TFCP2	0.784338
GCLM	0.784285
KLKB1	0.784134
EPB41	0.784113
SST	0.783735
LILRA2	0.783489
SERPINF1	0.783328
CASP2	0.783247
FOLR1	0.783121
CORO1C	0.783104
AKR1B1	0.783102
FAM107A	0.782911
RAC3	0.782475
FZD1	0.781681
DNAJB1	0.781672
ATP2C1	0.78154
NR2F6	0.781224
CCL24	0.781026
CNGB1	0.780815
CNOT7	0.780696
SLC24A4	0.780505
SCGB1A1	0.78044
CFC1	0.780412
TAF6L	0.780393
MAPK15	0.780226
BAG4	0.780103
UBE2L3	0.779854
SRSF6	0.778953
STK39	0.778938
MLIP	0.77876
FAM83D	0.778592
NFYB	0.77832
PSEN2	0.778027
EPHA5	0.777802
FAS	0.777473
PRDX1	0.777304
TXN	0.776858
GBP1	0.77684
RAB10	0.776718
RERE	0.776615
IRF7	0.776392
AGTR1	0.776161
KAT6A	0.776097
UBE2B	0.775547
DMRT2	0.774807
CCND3	0.774687
PQBP1	0.774557
ELK3	0.774438
ARX	0.774321
ARPC5	0.773907
TBX19	0.773794
PALS1	0.773791
ELOVL6	0.77378
CTSL	0.773415
SYT1	0.773296
ADAMTS13	0.77285
PYHIN1	0.772815
TCF7L1	0.772774
ALOX12	0.772695
GAS1	0.772553
RHOQ	0.77244
TBX15	0.772165
FXR1	0.771898
CSH2	0.771402
NPAS2	0.771163
MINPP1	0.770936
BST2	0.770747
EPHA3	0.769998
LTA	0.769922
CHMP3	0.769902
CASQ1	0.769883
BLNK	0.769879
SHANK2	0.769861
XIAP	0.769844
CCR6	0.769271
ABCD3	0.769141
TAF7	0.768854
HPGDS	0.768764
IRAK2	0.768475
RAB5A	0.768474
CERT1	0.767256
SDR16C5	0.766809
DLX6	0.766632
GRM5	0.765612
RARRES2	0.765444
GTF2B	0.765411
INSL3	0.765376
ZMYND8	0.765186
CALB1	0.765021
USP7	0.763782
TFCP2L1	0.763587
KSR1	0.763571
FAF1	0.763544
CNP	0.763352
KPNA6	0.762693
TNIK	0.762578
PECAM1	0.762459
EHMT1	0.762244
MST1R	0.76219
BCL6B	0.762183
THAP7	0.76216
TRPA1	0.762121
AGXT	0.762121
CD46	0.761999
ANGPTL8	0.761859
CACNG2	0.761702
TSLP	0.761463
LAMB1	0.761055
MTA3	0.760897
KCNK2	0.760823
RAG1	0.760715
GPR4	0.760464
CLCN3	0.759965
PIAS3	0.759784
HJV	0.75967
MBD5	0.759624
PCLO	0.759606
VIP	0.75941
EIF2S1	0.759368
AIP	0.759198
PPP1R12A	0.758671
MYO7A	0.758445
DMBX1	0.758215
FLI1	0.758099
CDK13	0.757543
MAP3K3	0.757148
IFT20	0.756943
SCIMP	0.756829
PRKX	0.756733
RIOK3	0.756699
CER1	0.756576
RHOH	0.756524
HIC1	0.756465
LYST	0.756047
CD19	0.755949
MNX1	0.755856
GNAI3	0.755724
GABPA	0.75492
SCARB2	0.754534
AIM2	0.754454
MUL1	0.754275
UCHL1	0.753821
STXBP3	0.753761
CCM2	0.753613
KLK6	0.753571
RPS6	0.752964
NCK2	0.752951
BIRC5	0.752755
PHIP	0.752627
CYP1A2	0.752333
CBX5	0.752022
LIPE	0.75115
SASH3	0.750715
MYO1D	0.750652
ZNF423	0.750199
MAP3K12	0.750127
BCOR	0.750052
ADAMTS1	0.749692
CHMP1A	0.749639
DACH1	0.748868
EN1	0.748713
CHMP2A	0.748697
TNIP2	0.748642
MSH6	0.748638
RNF41	0.748568
GRIN2B	0.748129
TFAP2C	0.74771
UBE2T	0.746905
CBX3	0.746782
CHRND	0.746509
ATXN1	0.746508
FUT7	0.746501
HMGCS1	0.746439
ORM2	0.746418
APOBEC2	0.74637
DDAH2	0.746282
PLIN2	0.746164
PKP2	0.746087
RAB13	0.745943
EPHA8	0.745935
ZEB1	0.745841
ALDH1A3	0.745631
SLC25A12	0.745424
CFC1B	0.745216
TWSG1	0.744971
COL1A2	0.744402
LAG3	0.744182
PEMT	0.744179
IL5	0.743711
CELA1	0.743661
CNN2	0.743379
BCL2L2	0.743277
MAFA	0.742972
TADA3	0.742965
ZNF281	0.742773
ADGRF5	0.742595
BTC	0.74258
EEF2K	0.742398
FGFRL1	0.742299
RAP1GAP	0.742287
GFRA3	0.741989
PHOX2A	0.741744
GNB1	0.741667
SIRT4	0.741589
TRAF3	0.741496
PRKAR1A	0.741401
ABCC9	0.740997
VRK1	0.740657
EIF4E	0.740596
CRB2	0.740594
DDC	0.740568
CDC73	0.740539
PSMB10	0.740514
TMBIM1	0.740441
MYLK	0.74037
RASIP1	0.740221
PAWR	0.740039
MYOZ2	0.739767
ULK1	0.739361
GAPDH	0.738766
DNMT1	0.73845
ITGA1	0.738448
LMX1A	0.73835
PDCD6IP	0.737125
ACSL6	0.737117
PARP2	0.737087
CDK12	0.736997
CARTPT	0.736724
MVP	0.735908
EHD3	0.735412
PLAUR	0.735389
HOXB1	0.735304
CSHL1	0.73528
JCHAIN	0.735019
SCAP	0.735014
KLHL41	0.734582
DLG3	0.734572
USP47	0.733652
NFATC3	0.733242
PLPP3	0.733239
ADAMTS3	0.733122
SNX1	0.733116
TRAK2	0.732504
PLEKHA1	0.732274
SMCR8	0.73222
MATR3	0.732154
KCNH1	0.73209
DLG5	0.731703
OPHN1	0.731471
POU3F3	0.731294
H1-4	0.731285
CNGA3	0.73098
PDCL3	0.730937
TNFRSF11B	0.730088
VIM	0.729899
RAN	0.729782
RPE65	0.72971
RBL1	0.729453
HCN4	0.728735
EHD2	0.728678
CTSS	0.727712
UBE2D3	0.727486
GJB5	0.727458
OPRL1	0.727392
TIMP4	0.726861
PCSK6	0.726136
TGIF1	0.725954
DST	0.725526
DDX39B	0.7254
CCL8	0.725383
RASD2	0.725179
CHRNB3	0.725073
TCF23	0.724928
MAP3K10	0.724584
MYRF	0.724572
COBL	0.724519
MAZ	0.72419
NPY5R	0.724078
TMSB4X	0.723726
IDO1	0.723527
ZP3	0.723416
VPS35	0.723302
RBM15	0.723157
INPP5F	0.722868
EMD	0.722712
FNIP1	0.722442
CDH3	0.722413
PLXNA4	0.7223
CELSR2	0.722228
ZC3H8	0.722191
HSPG2	0.721915
RRAGC	0.721394
G6PD	0.721182
LDHA	0.721137
ARF4	0.720996
ARID2	0.720906
KDM4A	0.720876
PRKG1	0.720788
ADGRG6	0.720446
ELAVL4	0.720225
GPR183	0.72008
RTN4R	0.719977
PDE1B	0.719541
NPHP3	0.719411
EXT2	0.719178
PDLIM1	0.719071
RBM24	0.718882
TMPRSS4	0.718709
AQP6	0.718351
DUOX1	0.718275
E4F1	0.718079
RNF112	0.717853
YWHAB	0.717659
S100A10	0.716973
SLC23A1	0.716811
CRP	0.71636
KIF16B	0.716217
PROM1	0.715683
CBFB	0.715502
FTCD	0.715314
NUCKS1	0.71529
TRIM25	0.715147
CCL4	0.715132
ITGAM	0.714855
VCAN	0.714402
SIAH2	0.714344
LAMC1	0.71407
HIP1	0.713934
LAMA1	0.713836
ISL2	0.713796
HSP90B1	0.711714
TRAT1	0.711688
PLEK	0.711572
LEFTY1	0.711571
AKAP9	0.711312
E2F5	0.711304
HDAC8	0.711217
PNPLA8	0.710987
TNFSF12	0.710677
NDN	0.709893
DCT	0.709832
NDNF	0.70971
XRCC1	0.709519
MYBBP1A	0.709464
DHCR24	0.709413
TNN	0.709261
OCRL	0.709058
RIT2	0.708433
APOBEC3G	0.707827
SERPINA3	0.707807
MBD1	0.707662
SOX30	0.707495
TERF2	0.707324
VAMP8	0.707167
TAF1D	0.706063
CYP7A1	0.70603
AMTN	0.705807
MTNR1B	0.705544
THRAP3	0.705183
ABCA5	0.705042
MAF	0.705008
LGR4	0.70465
CHRNA5	0.704562
FZR1	0.704305
CAB39	0.704005
POU3F1	0.703643
TNNI2	0.703543
BANK1	0.703283
CDK5RAP2	0.703222
TOR1A	0.703172
KCNE1	0.703149
NFE2	0.70305
BTG1	0.702858
LEFTY2	0.702719
ZNF639	0.702554
AKAP8L	0.70223
RUVBL1	0.701831
CCND2	0.701757
PURA	0.70156
AKR1C1	0.700941
KLK3	0.700939
RXRG	0.700679
WBP2	0.70039
FGF3	0.700089
SCN1B	0.699934
KLK8	0.699692
LMTK2	0.699562
SLC7A5	0.699552
MAP3K20	0.699482
HPCA	0.699425
SBNO2	0.699411
NFYA	0.699391
AGRN	0.699356
PJA2	0.699193
SPAST	0.699136
SOAT2	0.698815
MAP1LC3A	0.698393
LIPH	0.698373
LIPI	0.698373
PFKFB2	0.698325
POU2F2	0.698219
RHBG	0.697946
KDM2B	0.697811
MRE11	0.697466
KDM4C	0.697103
TIA1	0.697057
HNF4G	0.696959
STK24	0.696693
TULP3	0.696642
RAB8B	0.696515
PHGDH	0.696464
STK26	0.696067
TAF4	0.695913
SFN	0.695146
ARHGDIA	0.695136
FGF16	0.695067
SPON1	0.694667
KAT8	0.694588
NRXN3	0.694244
MSC	0.694203
BCHE	0.693968
GRIK5	0.69395
USP33	0.693694
POLE3	0.693586
MAD2L1	0.693424
ADRB3	0.69313
TRAK1	0.693043
DNM1	0.692914
VSIR	0.692754
CD274	0.692173
NFYC	0.691778
SGSH	0.691721
FITM1	0.69145
RYR3	0.691285
SPRY3	0.691112
CPE	0.690647
ALOX5AP	0.690554
PSMD9	0.690376
A1CF	0.689967
TRIB1	0.689833
APOBEC3F	0.68971
BNIP3L	0.689603
SGPL1	0.688799
ARG2	0.688771
CCNT1	0.688735
LAMB2	0.688226
ESRRG	0.68806
AHRR	0.688054
INPPL1	0.687875
ZBTB49	0.687457
FPR1	0.687443
SOSTDC1	0.687097
ACTR2	0.686891
IGFBP3	0.686673
SUZ12	0.68664
EPGN	0.686635
GGT2	0.686448
CCL1	0.68622
ABL2	0.686211
HOXA2	0.686198
IFNK	0.686111
DLL3	0.685839
BRD7	0.685668
DYRK2	0.685493
DTNBP1	0.685458
MEFV	0.685367
MAPK8IP2	0.684816
PRDX4	0.684803
HMGN1	0.684461
PARP16	0.684039
KPNA1	0.683756
PHLPP1	0.683534
AKAP8	0.683275
MAPK12	0.683133
EEF1A2	0.683113
SLC30A5	0.68301
GBP5	0.682628
TRIM62	0.682567
HLA-DRA	0.68255
FSTL1	0.682528
ATP4A	0.682436
MAPKAP1	0.682382
CACTIN	0.682367
HLF	0.682364
MAP3K14	0.681108
PTGDS	0.680791
VPS41	0.680668
ST18	0.680666
HCAR2	0.680288
KRT1	0.679687
PIAS4	0.679677
SYAP1	0.6792
C5	0.678823
PLA2G3	0.678716
IFT140	0.678581
GCGR	0.678474
STC2	0.677846
NLRP10	0.677716
BMP1	0.677459
MKNK2	0.677416
SEMA3E	0.676554
PPM1D	0.6764
PDZD3	0.67639
PIDD1	0.676338
MEF2B	0.676071
UROC1	0.675946
PUM1	0.675897
SH3GLB1	0.675191
TENM1	0.675097
HP	0.674542
ZBED1	0.674149
KRT17	0.673913
LAMTOR5	0.673756
PLA2G5	0.673106
ATF1	0.672987
HABP4	0.672739
PLAU	0.672602
FXR2	0.672348
EHF	0.67228
CXCL1	0.672263
RHOXF1	0.671848
CNTRL	0.67177
HTRA1	0.671748
NRDE2	0.671727
CARMIL1	0.671454
CTR9	0.67142
HOXA3	0.671396
SLC22A16	0.671196
JDP2	0.670787
METRNL	0.670534
TOLLIP	0.67031
BDKRB1	0.670159
QKI	0.670151
TLX2	0.66976
DYNLL1	0.669568
IFNGR1	0.669372
NECTIN2	0.669102
SERPINB5	0.668936
RRAS	0.668913
ABI2	0.668875
VAV3	0.668827
TRPC4	0.668583
IRX1	0.668441
PSAP	0.668208
IPO5	0.668183
MICALL2	0.668136
TRIP11	0.668081
MIB1	0.668035
PNPO	0.668024
HOXC11	0.667943
PKM	0.667926
ITGAX	0.667775
POMC	0.667751
DBX1	0.667076
ORAI1	0.667045
MAFG	0.666959
CHRNB4	0.666937
PASK	0.666913
KPNB1	0.666871
KIAA0319	0.666858
BARD1	0.666671
SOST	0.666547
EIF2B2	0.666085
GABRG2	0.665982
LIMD1	0.665681
ITGA6	0.665643
AFAP1L2	0.665619
PSMD10	0.665533
FNTA	0.665485
LY6E	0.6653
ERFE	0.665188
PRSS3	0.664731
LOXL3	0.664251
TBX4	0.66369
ABHD6	0.66349
TEAD1	0.663313
NPPB	0.663092
CRB1	0.663055
WASF2	0.662416
MYBPC3	0.661992
MPV17	0.661948
DDHD2	0.66178
KMT2E	0.661669
C2CD3	0.661632
HEXB	0.661606
MYDGF	0.661489
RCC2	0.661382
ISG15	0.661358
NFIL3	0.661321
POU1F1	0.661003
HAL	0.660974
BSN	0.66085
OSBP	0.660763
PDK3	0.660613
FSHR	0.66061
UGT1A8	0.660579
PAK5	0.660437
HSF4	0.660166
TNNT1	0.659957
ELN	0.659606
ATP6V1B1	0.659397
GSX1	0.659365
AKIRIN2	0.659319
EDNRA	0.659315
HLA-A	0.659186
ALKBH1	0.65911
ODAM	0.658905
MYO5A	0.658845
RAG2	0.658794
NLRC4	0.658699
TCFL5	0.658561
NISCH	0.658445
MYO9B	0.658412
ELF3	0.658376
WARS1	0.657712
BCLAF1	0.657023
HDGF	0.656965
FOXL1	0.656791
ATRX	0.656687
HOXB7	0.656656
PIK3R3	0.656331
CEACAM6	0.656121
RHO	0.656116
CREM	0.656037
WNT8A	0.655723
IL37	0.655488
SMARCB1	0.655053
ARHGEF7	0.654467
FOXP2	0.65429
HUWE1	0.653987
SLC30A3	0.653374
TFR2	0.653329
RCN3	0.653187
DNAJC10	0.65313
TFDP2	0.653118
PBXIP1	0.653113
MAGED1	0.652571
ACTG2	0.652209
LPAR1	0.652021
PRTN3	0.65166
RSPO3	0.651355
IDH1	0.651076
ZNF148	0.650977
TLE4	0.650918
RAB8A	0.650856
RPS6KA2	0.650764
ARHGAP6	0.650695
WWOX	0.650671
CD63	0.650612
MAPK13	0.650516
PRDX5	0.650512
AVPR2	0.650458
VAPA	0.650411
TRIAP1	0.650331
NONO	0.650284
UCP3	0.650032
CCL16	0.650019
STMN1	0.649982
C1QTNF12	0.649721
NIN	0.649699
LHX6	0.649681
PNLIP	0.649636
IST1	0.649455
RETN	0.649405
PIBF1	0.649333
PPM1B	0.64933
GCNT2	0.6493
IL16	0.649147
BDKRB2	0.649138
AICDA	0.648991
NEK6	0.64893
PROK2	0.64886
ACKR2	0.64861
RAB1A	0.6485
HIPK3	0.648462
DUSP19	0.648442
UHRF1	0.648435
TAF5L	0.648426
KCNE2	0.647733
TNFRSF4	0.647661
CCR3	0.647555
BRINP1	0.647361
OBSCN	0.647358
RASGRF1	0.64733
KIF1A	0.647054
NMT2	0.646925
PBX2	0.646818
ZNF174	0.646807
PON1	0.646597
UVRAG	0.646564
WAPL	0.64652
MAP3K11	0.64647
SAA1	0.646419
MGST1	0.645955
ENO1	0.645598
SYNGAP1	0.645566
STAP1	0.645471
PANX1	0.645439
CMA1	0.645088
EBF2	0.644974
IRF2	0.644959
RNF2	0.644478
REG3G	0.644465
SSH1	0.644216
HOXB4	0.644006
SLC38A6	0.643986
SPRY4	0.64388
ERP29	0.643696
HRC	0.643672
SHARPIN	0.643665
CHP1	0.643507
NEDD9	0.64323
HMGB3	0.64323
CLECL1	0.643189
TRIO	0.642852
BMP8A	0.642327
SNAP25	0.64232
SERINC5	0.642019
NKX6-3	0.641457
S100A13	0.64138
FXYD1	0.641364
IL1RAPL1	0.641195
FOXB1	0.641042
TLE3	0.640965
TNFSF14	0.640938
VAMP7	0.640607
PTPRA	0.640553
IRS4	0.640552
SH3GL1	0.639954
TICAM2	0.639537
SLITRK1	0.639342
FEZF1	0.639262
RNASEL	0.639109
ARHGEF5	0.639013
TBX22	0.638968
RBBP8	0.638917
GFI1B	0.638745
S100P	0.638717
TNFRSF10A	0.638526
PTBP1	0.638218
PLXNC1	0.63807
ZIC2	0.638046
OBSL1	0.637971
UBE2D4	0.637935
GRHL1	0.637455
ANXA3	0.637219
TAOK3	0.637175
CTDNEP1	0.637012
DMAP1	0.636973
PPBP	0.636952
ADAR	0.636933
VAMP3	0.636847
GDF3	0.636818
MUSK	0.636775
EGFL7	0.636757
STAM	0.63661
SLIT1	0.636542
SERPINA1	0.636513
CARMIL2	0.636404
IRX2	0.636312
FBXO4	0.636148
OTUD7A	0.63611
DUSP29	0.636012
SLC26A5	0.635822
SLC7A9	0.635763
CTCFL	0.635486
SMARCC1	0.634801
CLIC1	0.634478
ZNF143	0.634333
NTSR1	0.634239
GTPBP4	0.634149
PRKCH	0.634144
MAEA	0.634069
PSMB2	0.633901
PLK3	0.633691
KANK1	0.633688
SLC2A3	0.633603
BAMBI	0.633513
IFI6	0.633312
OGG1	0.633165
GLRX2	0.633039
HNRNPA1	0.632969
RASGRP3	0.632573
ADAMTS5	0.63252
ORMDL3	0.632271
SOX1	0.632259
PTPN3	0.63222
ING4	0.631927
BCAR3	0.631852
TUSC2	0.631777
PLPP1	0.631692
TESC	0.631657
RANGRF	0.631274
FLRT2	0.631262
LY96	0.631168
CYP4F2	0.63082
NTNG2	0.630686
FUZ	0.630358
RBMX	0.630352
TNNT3	0.6303
BARX2	0.63008
ABHD3	0.629933
TNKS1BP1	0.629748
CLDN4	0.629459
ICOSLG	0.629445
PLCL1	0.629406
PSMA6	0.629403
NAPEPLD	0.629057
CIT	0.628946
WNT8B	0.628804
CAPRIN2	0.628623
STAMBP	0.628572
EPHB4	0.62803
TRIM33	0.628011
DNM3	0.627996
DLX3	0.627851
PIP5K1C	0.627727
CCL15	0.627202
GABRB2	0.626875
MARCO	0.62655
TMF1	0.626518
DUSP9	0.626476
PDLIM5	0.62646
PTHLH	0.626436
TNIP1	0.626402
SIM2	0.626163
SRA1	0.626002
KLF11	0.625947
VAX2	0.6259
CBS	0.625735
SLC4A4	0.625494
DUSP22	0.625487
CHD4	0.625441
PHLDB2	0.625439
RBM4	0.625201
MAOB	0.625032
GNAL	0.624731
ITGB5	0.624605
SPON2	0.62451
IL34	0.624374
FZD10	0.624295
ECE1	0.624247
IDO2	0.624065
NOP53	0.623276
CYP26B1	0.623142
OSMR	0.6231
OAS3	0.622838
MUSTN1	0.622778
OPN3	0.622609
CYP7B1	0.6225
PDE8A	0.622496
MYO18A	0.622345
ETV1	0.62223
IL17RA	0.622022
TRAF1	0.621574
CSTF2	0.621243
TLE6	0.620963
ADD1	0.620783
LPIN2	0.620606
ITPKC	0.620603
RCOR1	0.620591
ERAP2	0.620586
UCHL5	0.620386
CRABP2	0.620232
ABCB4	0.62019
FXN	0.620102
SERP1	0.620033
MYH8	0.619957
CARD10	0.619856
PGAM2	0.619769
NEK1	0.6197
GPM6A	0.619467
SELENOT	0.619413
APOC4	0.619285
TMEM98	0.619263
MDFI	0.619073
SNX2	0.618893
PAK6	0.618121
PKNOX1	0.618018
MOGAT2	0.618006
CDX4	0.617741
CCNT2	0.617555
CARM1	0.617282
APH1A	0.616957
TYK2	0.616947
MCOLN1	0.616764
PTPRZ1	0.616522
PBX3	0.616372
SMARCE1	0.616331
MYO1B	0.615862
RAPGEF1	0.61569
CUL1	0.615641
PLA2G2A	0.61557
NRCAM	0.615564
CAMKK2	0.615514
CHMP4B	0.615331
CLSTN3	0.61517
HMBOX1	0.615136
PAK4	0.615125
SFRP5	0.61503
FZD6	0.614888
UCP1	0.614636
HAP1	0.61462
CREB3	0.614337
MTMR3	0.613987
ASPM	0.613903
ROS1	0.613858
PHEX	0.613786
NKD2	0.613443
LMAN2	0.613331
CD200	0.613318
CXCL17	0.6133
SMYD3	0.612934
POU4F3	0.61282
HPX	0.612509
SMTNL1	0.612359
DYNC2H1	0.612257
TOPORS	0.612239
HK1	0.612171
KAT6B	0.612025
CSPG5	0.611791
GABRB1	0.611405
DDX11	0.611391
DDX21	0.611387
L1CAM	0.611355
BID	0.611138
CTSK	0.611117
CACNG3	0.610568
LATS2	0.610093
SLC25A13	0.609567
H2BC9	0.609555
PPP1R3G	0.609524
RNF8	0.609032
CDC25A	0.609012
NDRG1	0.60837
NBR1	0.608153
S100A6	0.608111
PATZ1	0.607909
EID2	0.607684
TLE5	0.607154
FOXS1	0.606599
PAX3	0.605847
TASOR	0.605694
CR2	0.605536
TRIM8	0.60547
FCER1G	0.605468
HNMT	0.60491
F2RL2	0.604875
FGL1	0.604829
CHRNA10	0.60471
SHROOM2	0.60427
IFI35	0.604028
APRT	0.60398
MUC4	0.603928
TRIM37	0.603669
TERF1	0.603531
SYNE1	0.603486
LRRC32	0.603467
CRYZ	0.603244
SOX21	0.602902
BBS2	0.60272
VAV2	0.602701
CEMIP	0.602653
SRSF2	0.602496
SPRED3	0.602284
LCAT	0.602173
NR3C2	0.602115
PBK	0.601984
SERPINB9	0.601712
MYH2	0.601659
ZNF451	0.601586
IL18R1	0.601567
PDIA2	0.601488
WNK3	0.601223
CHRNG	0.601088
ETV2	0.60104
LMO4	0.60076
CLTC	0.600553
CRTC3	0.600552
SRSF5	0.600524
TFAM	0.600451
TAT	0.600417
TAF1B	0.600385
CYP2E1	0.600198
SHMT2	0.600142
DMRTA2	0.600117
GPX4	0.600117
ABI3	0.600005
AGO2	0.599698
PCM1	0.599695
PTX3	0.59967
CCR4	0.599406
HOXB9	0.599323
PARP4	0.598993
TAP2	0.598831
USP10	0.598397
SLC4A2	0.598339
MMP3	0.59833
SRSF1	0.598263
PPP1CB	0.598233
MYH3	0.598041
PDE12	0.59797
WWC1	0.597949
RAD23A	0.597787
FIGLA	0.597763
LPXN	0.597025
MKNK1	0.596919
CR1	0.596885
SNX3	0.596339
EDN2	0.59605
CD226	0.595947
ATP2B3	0.595861
EIF2B3	0.595691
IKZF1	0.595152
VMP1	0.595125
GLMN	0.595034
MTMR4	0.594913
RAB27B	0.594719
RAB6A	0.594682
ALX1	0.594581
MCPH1	0.59445
EZH1	0.594365
AGR2	0.594024
NEK2	0.593975
FOXQ1	0.593717
GRK2	0.593668
LCP1	0.593193
USP8	0.593011
RECK	0.592564
RBM22	0.592037
ITSN1	0.591909
NFKBIZ	0.591804
TRIM39	0.591718
OTUD6A	0.5915
WDTC1	0.591388
EFNB2	0.591382
TIAL1	0.591361
ILDR2	0.591211
KCND2	0.591082
CACNA1H	0.591052
STRIT1	0.590238
UTRN	0.590228
ATP12A	0.589989
PIK3C3	0.58996
CLDN18	0.589954
SAPCD2	0.589743
KLF7	0.589638
SGK3	0.589534
CGAS	0.589416
NBN	0.589372
HES3	0.589368
MGLL	0.589229
PIK3R5	0.589192
GALR2	0.589098
SMOC2	0.588901
SND1	0.588515
IGFBP4	0.588403
BACH1	0.588351
DMGDH	0.588349
CHRNE	0.588307
CACYBP	0.58819
PACSIN2	0.58799
RASAL3	0.587985
PNP	0.587862
YBX3	0.587709
ZBED3	0.587506
VTI1A	0.587441
EIF2B4	0.587393
RTN4RL1	0.587337
SLC30A2	0.587214
NMB	0.587064
ARPP19	0.587064
CPNE3	0.586911
COL13A1	0.586868
HOMER1	0.586865
SIAH1	0.586665
TNNI1	0.586645
RIPOR2	0.586514
PPIB	0.586331
SERPINB3	0.586007
IL1R1	0.585877
BMX	0.585817
FCN1	0.584755
HTR2C	0.58458
DTNA	0.584552
CNOT9	0.584417
WDR1	0.584113
SLC27A3	0.583942
NPR1	0.583816
MELK	0.583575
TRIM14	0.583507
IMPACT	0.583078
ACTL6A	0.582982
NELL1	0.582723
SIDT2	0.582706
CD300LF	0.582414
SLC7A1	0.582232
LAT	0.581975
MAN2A1	0.581946
MC1R	0.581834
MYCL	0.581625
IGFBP6	0.581509
TTC8	0.581481
TRHDE	0.581361
RYBP	0.581355
WASL	0.581346
C1QTNF1	0.581334
RBM14	0.581264
TAF6	0.580841
ZNF263	0.580827
ITGB7	0.58063
UPF1	0.580597
TBR1	0.580583
CCAR1	0.580533
SEMA4A	0.580406
SIRT5	0.580403
TCL1A	0.580377
MAPK8IP3	0.580305
ERG	0.580237
IL2RA	0.580119
RAB3GAP1	0.58005
RHOC	0.580009
CCL23	0.579877
USP3	0.579857
PRMT1	0.579699
RAB14	0.57966
DBN1	0.579265
RING1	0.579144
NLRC5	0.5788
ADCY5	0.578577
PCGF2	0.578242
SRPK1	0.578025
TP53BP1	0.578017
DUX4	0.577924
GTF2F1	0.577665
PKD2L1	0.577661
SLC29A1	0.577646
COPA	0.577262
MYL3	0.576943
PAGE4	0.5769
PRICKLE1	0.576806
GSX2	0.576747
UBQLN1	0.576727
MBD3	0.576651
GGT5	0.57658
ASAH2B	0.576317
ATP4B	0.576306
SPAG9	0.57629
ELK4	0.576148
TFPI	0.576004
XRCC3	0.575712
POU2F1	0.575697
ATP8A2	0.575349
ZDHHC2	0.575321
PRKAB2	0.575198
FFAR3	0.575034
RFFL	0.574927
PNKP	0.574924
GRIN2C	0.57491
LRRC8A	0.574746
PPP1R1B	0.574719
TNKS2	0.574604
LTA4H	0.574516
KIF2C	0.574483
GAS8	0.574469
DNER	0.574422
RAX	0.574407
MCU	0.574323
RNLS	0.57405
ADAMTS6	0.573636
DUSP26	0.573549
TWF2	0.573474
EPM2AIP1	0.573218
ADIG	0.572951
ZNF217	0.572898
GCHFR	0.572881
GRB7	0.572672
MAS1	0.572657
CPEB3	0.572607
SUDS3	0.572489
CCL13	0.572482
ADARB1	0.572467
HTATIP2	0.572388
KRT6A	0.572303
STAT2	0.572297
HADHA	0.572186
PAX4	0.572092
SLA2	0.572071
FBLN1	0.571895
TNFSF13B	0.571768
FAT1	0.571663
OXSR1	0.571591
JPH2	0.571574
CAPG	0.571285
CXCR3	0.571253
FOSL2	0.570947
CNOT1	0.570642
SMARCA5	0.570127
CPEB2	0.570029
TCTN1	0.569809
WDR81	0.569704
CCL26	0.569631
SYT4	0.569626
LEMD2	0.569269
CFL1	0.568874
AATF	0.568547
DAAM2	0.568401
DSCAM	0.568321
CSRNP1	0.568288
PRSS2	0.568242
TOP2B	0.568241
PLA1A	0.567952
STOML2	0.567902
PLSCR3	0.567855
GDF11	0.56778
NRL	0.567612
SPDEF	0.567546
CCL18	0.567397
DNAJB6	0.567349
FOXN4	0.567323
LPIN3	0.567028
BCL9L	0.567028
ZBTB7C	0.566926
PDXP	0.566691
APOBEC3A	0.566461
CLEC4G	0.566387
EDF1	0.565978
CREB3L4	0.565811
FBXO7	0.565026
BIRC7	0.564891
IFNL1	0.564841
BEX3	0.564629
VGLL4	0.564545
USP2	0.564451
BRD4	0.564359
SGCA	0.564211
SLC30A4	0.564017
MYH4	0.563988
TRIM38	0.563855
TNFSF10	0.563808
CORO2B	0.563331
FOXD3	0.563331
USP15	0.56317
IL36B	0.563133
TRAF4	0.562919
SMARCA1	0.562419
GAL	0.562267
NCF1	0.562249
CD27	0.562174
FA2H	0.562171
GGT3P	0.562119
APOL1	0.561837
ITGA8	0.561607
TNFRSF10B	0.561487
WNT9A	0.561435
APOBEC3H	0.561322
PNPLA4	0.561174
DHX58	0.56112
GGA3	0.560903
IL20RB	0.560875
CXCL11	0.56087
ING5	0.560766
PSMD2	0.56068
TENM2	0.56065
PDXK	0.560581
PRKACB	0.560301
RIDA	0.560291
BSCL2	0.560057
DYSF	0.560035
GFAP	0.559664
LIMA1	0.559394
RHOD	0.559375
HYAL3	0.559125
FEZ1	0.559017
SRRT	0.558594
IL24	0.558587
ADAMTS20	0.558438
CLDN19	0.558324
SYVN1	0.55819
ZNF746	0.558021
CDKN1C	0.557877
STX5	0.557842
HADH	0.557696
SERPINA5	0.557433
BMP15	0.557417
LIMS2	0.557354
GPM6B	0.557282
SCRT2	0.557246
GRP	0.557217
H2AZ1	0.557179
SLURP1	0.557055
TGFBR3L	0.556957
DUSP7	0.556909
CCL17	0.556899
THPO	0.556774
FIGNL1	0.556632
EXOC4	0.55659
PSMB9	0.556494
F2RL3	0.556379
MMS19	0.555865
ACSBG1	0.555756
CHD3	0.555685
NLRP6	0.555647
RIMS2	0.555603
FKBP8	0.555596
RHOG	0.555537
NUP98	0.555437
SPEN	0.555392
LIFR	0.554948
NIT1	0.554872
CASP4	0.554814
SFTPD	0.554702
PTPN13	0.554678
CD101	0.554607
SLC6A6	0.554509
AIMP1	0.554412
GGH	0.553956
TRIM16	0.553692
ZMYND11	0.55361
PROS1	0.553218
CD33	0.55249
PRLH	0.55247
LDLRAD4	0.552299
KREMEN1	0.552284
TFDP3	0.551913
ADRA1B	0.551862
F9	0.551713
ZNF224	0.551705
FRK	0.5516
USP16	0.551447
NPC2	0.551367
SLC39A1	0.551234
PELO	0.551208
SRGAP2	0.551145
PRDM2	0.551036
IL25	0.551016
SSTR2	0.550816
FGF12	0.550756
FIG4	0.550584
CXCR1	0.550286
PSMB5	0.550124
CTSD	0.550025
LITAF	0.549818
VPS11	0.549581
GPAT4	0.549312
JMY	0.549104
LIMK2	0.548805
MEPCE	0.548659
GSDMD	0.548601
CD22	0.548599
SF1	0.548571
ANP32B	0.548307
KLF6	0.548202
GMNN	0.548166
LSR	0.54793
POU2F3	0.547706
RAP2A	0.547639
GOLGA2	0.547612
TACR3	0.547529
CDC5L	0.547462
SRCIN1	0.547385
PARP15	0.547294
ABHD4	0.547208
H3-5	0.547208
CYB5R4	0.547022
GRK5	0.546837
ZBTB33	0.546834
GTF2I	0.546829
MALSU1	0.546809
AANAT	0.546538
MYO1G	0.546472
DOCK1	0.546467
POLQ	0.54632
CRLF2	0.546295
UNC13B	0.54615
EMX2	0.545867
RAD52	0.545815
CBX8	0.545798
RNF168	0.545553
LRRC4	0.545531
ACAT1	0.545492
GJC1	0.545475
NCS1	0.545438
BVES	0.545328
MZF1	0.545089
CRNN	0.545008
FLNB	0.544833
UBB	0.544747
ALPL	0.544725
APOBEC3C	0.544722
COPS5	0.544693
GJB6	0.544626
TEAD3	0.54457
USP17L24	0.544513
RBL2	0.544475
FHOD1	0.54431
ASNS	0.544253
GZMA	0.543981
ZBTB4	0.543946
CCNE1	0.543938
PTP4A3	0.543764
MTLN	0.543602
MVB12A	0.543484
PTCD2	0.543471
ASXL2	0.543299
CDH17	0.543286
APOBEC3B	0.543206
WDR35	0.543165
HCST	0.543064
MOGAT3	0.54293
IGHA1	0.542894
IGHA2	0.542894
SERPING1	0.542875
CBY1	0.542795
NPM2	0.542754
DHX33	0.542753
DCSTAMP	0.542601
DBP	0.542567
PLAAT4	0.542499
ANXA9	0.54246
GRIN3A	0.542287
USP17L2	0.542154
TMEM106A	0.542073
OLIG2	0.54194
TGFBI	0.541888
ZNF175	0.541809
KEAP1	0.541764
NTNG1	0.54174
PRKAB1	0.541733
TTBK1	0.541732
MGST2	0.541408
MAP1S	0.541023
NAAA	0.540991
GPSM2	0.540784
TTC21B	0.540765
CHST11	0.540732
S100A4	0.540688
KIF18B	0.540463
CDKL5	0.540412
CTC1	0.540214
GTF2H1	0.54013
FGF22	0.539744
MACF1	0.539732
TACR2	0.539621
TRIM34	0.539576
HOXB2	0.539393
LYAR	0.539211
ILRUN	0.538954
CA4	0.53886
NPEPPS	0.538606
VPS37A	0.538523
ZNF350	0.538156
TNS2	0.537794
ARSB	0.537754
MAFF	0.537507
INPP5E	0.537503
CD55	0.537479
PNPLA5	0.537228
SCNN1B	0.537041
DNAJC2	0.536846
TRA2B	0.536354
FFAR1	0.53626
STX17	0.535969
PVR	0.535897
CDO1	0.535875
TARBP2	0.535768
CNDP2	0.535725
NACC2	0.535529
IGBP1	0.535451
PNPLA1	0.535388
RB1CC1	0.535306
IL36RN	0.535234
ACR	0.53522
BRCC3	0.534861
LBX1	0.534833
FTO	0.534819
LMX1B	0.534815
FOXJ2	0.534775
PBLD	0.534589
PSMD14	0.534542
RNF207	0.534534
SMYD1	0.534455
IL27	0.534357
SNX9	0.534304
MAGI1	0.534136
VPS37C	0.534049
CHRNA9	0.534048
KIF20B	0.533804
ZNF516	0.533757
ARHGDIB	0.533658
PSMA3	0.533572
ZBTB18	0.533336
TNNI3K	0.533267
GREB1L	0.533266
SLC4A8	0.533055
MTM1	0.532993
SEMA3F	0.532928
CDC14B	0.532839
KIF1B	0.532696
DBF4B	0.532648
ZNF804A	0.53246
DTX1	0.532425
HOXC13	0.531905
CRTC2	0.531614
MKX	0.531447
DHH	0.531366
FAM20A	0.530844
DLX4	0.530789
STX8	0.530768
TRIM13	0.530622
NSF	0.530586
EBI3	0.530424
DEFA1	0.530254
GABARAP	0.530213
GLRA2	0.530098
SLC39A3	0.52995
USP36	0.529937
CRLF1	0.529926
PSTPIP1	0.529375
IFNA7	0.529329
DOCK7	0.529222
FERD3L	0.529147
RIPPLY2	0.52914
OTULIN	0.529107
TMOD2	0.529014
PALM	0.528974
IFNW1	0.528869
DNMT3L	0.528862
TRIB2	0.528725
ZFAND5	0.528694
AQP8	0.528654
PRODH	0.528589
MEST	0.52855
PIKFYVE	0.527732
COL4A2	0.527689
APLF	0.527445
ADSS1	0.527311
SMARCD1	0.527089
OVOL1	0.527055
HSD17B1	0.526945
KCNC1	0.526902
PGP	0.526831
MCOLN2	0.526736
TERF2IP	0.526691
CACNG4	0.526601
RAP2B	0.526594
CYP4A11	0.526269
DEDD2	0.526225
TRIM72	0.52615
MMP13	0.526047
CHRD	0.52603
SLC34A2	0.525753
NAALADL1	0.525457
SATB1	0.525443
HTR1B	0.525374
ZNF750	0.52523
DTL	0.525187
MAK	0.52512
FBXO45	0.525107
GOLPH3	0.525007
VASH2	0.524896
ITGA11	0.524877
ZNF385A	0.524863
DUSP5	0.524564
PARVA	0.524484
SERPINC1	0.524233
NDUFA13	0.52411
GSTO1	0.523813
PLAAT1	0.523713
PIM2	0.523695
LARP7	0.52367
XRCC2	0.523403
PDE1A	0.52338
ACSM1	0.523322
BGN	0.523189
SCN2A	0.523066
JPH3	0.52301
PPP1R15A	0.522983
PROK1	0.522941
HSD17B11	0.522935
F11	0.522929
INSIG2	0.522848
IL3	0.522744
AJAP1	0.522565
CNTFR	0.522534
MAP2	0.522519
FOXD2	0.522434
IL17D	0.522361
KARS1	0.522323
GPR37	0.522149
CBFA2T3	0.522024
MSGN1	0.521963
TFF1	0.52194
KMT2A	0.521896
DPEP2	0.521784
HSPB11	0.521757
MBL2	0.521674
ABCC10	0.521372
CYGB	0.521272
PLIN3	0.521259
UBR5	0.521046
GCM2	0.521038
MGMT	0.520868
HOXD8	0.520654
PLCB3	0.520616
SMC1A	0.520606
ELL3	0.52043
GALNT11	0.520394
BIRC6	0.520215
SERINC3	0.520126
SLC27A6	0.520056
GSKIP	0.520028
IFRD1	0.519863
KLF1	0.519838
ITK	0.519409
DRAP1	0.519393
ANXA5	0.519303
C1QC	0.519216
SNTA1	0.519016
MPL	0.518855
URI1	0.518795
CBFA2T2	0.518772
HOMER2	0.518746
SLN	0.518737
WDR11	0.518714
SESN3	0.518574
EIF4H	0.518487
CLK2	0.518236
CORIN	0.518156
CUL7	0.518085
CDC25B	0.518037
PDE5A	0.517895
MYADM	0.517881
HSPA6	0.517826
ANXA6	0.517321
GUSB	0.517302
CCNB2	0.517275
RALA	0.517271
DAPK2	0.517266
OSBPL11	0.517227
DUSP16	0.517226
SYP	0.517033
IGF2BP1	0.516971
MYLK3	0.5168
GDF9	0.516741
PLTP	0.516372
SH3GL2	0.516357
PSMB4	0.516052
IL36G	0.516009
EHHADH	0.515863
S100A11	0.515758
GABRA2	0.515711
PPIF	0.515698
CHRM1	0.515605
CBX4	0.515574
H1-5	0.515529
C2CD2L	0.515497
INCENP	0.515228
H2AX	0.515162
LHX4	0.514791
GRM2	0.514748
SKP1	0.514735
GZMB	0.51472
CHAC1	0.514714
ABCD4	0.514674
POU6F1	0.514518
ARID4A	0.514474
INSL4	0.514376
RNF111	0.514219
MAFK	0.514194
SKAP1	0.514038
CLIC2	0.513992
DDIT4	0.513741
RBM10	0.513733
RBBP7	0.513674
IFNA4	0.5136
HOXB8	0.513446
GNMT	0.512935
DHFR	0.512436
MNDA	0.512332
NOTCH3	0.512173
A2M	0.512172
ATXN1L	0.512075
CNDP1	0.511929
SLC2A13	0.511868
LUM	0.511852
MMUT	0.511625
ARAP1	0.511545
ABI1	0.511286
PEX14	0.511263
DAND5	0.511078
MADD	0.510989
IFI27	0.510857
CDC37	0.510808
HSD17B8	0.510614
DPYS	0.510567
UNCX	0.510396
RTRAF	0.51027
MORC3	0.510231
MYCBP2	0.51021
ZBED6	0.510186
STRN	0.510153
PIK3R6	0.51003
S1PR2	0.509985
FASN	0.509913
MED17	0.509801
ATG14	0.509648
PDCD5	0.50941
SLC30A9	0.509245
LAMB3	0.509226
SENP2	0.509161
NFIC	0.509107
PHF12	0.509026
CHRNA2	0.508687
STX7	0.508422
DCTN5	0.508297
RND2	0.508099
DYRK1B	0.508071
KMT2D	0.507959
KIF2B	0.507878
TAF9B	0.507871
CADM4	0.507867
PMEPA1	0.507842
SKOR2	0.507553
OLFM4	0.507538
SAP18	0.507374
EN2	0.507208
AIRE	0.507177
FOXN3	0.507166
NDE1	0.507152
XRCC4	0.507066
PTPN12	0.507009
MYRIP	0.506952
ACADM	0.506863
RPA2	0.506861
RAB34	0.506524
APOBEC3D	0.506494
ACP5	0.506395
POU2AF1	0.506319
PLCL2	0.506127
PALLD	0.506117
PTPN14	0.506018
XPO1	0.505776
PRKAR2B	0.505688
CRADD	0.505578
CD109	0.505486
EDAR	0.505273
DMBT1	0.505248
RBX1	0.505217
KCNIP3	0.505191
BARHL2	0.504929
SYTL4	0.504913
PPID	0.504899
TUBA1A	0.50478
STMN2	0.504644
CD160	0.504598
HOXD4	0.504362
IL36A	0.50431
APTX	0.504222
WASF1	0.503869
ELF4	0.50381
WDR6	0.503486
TYR	0.503431
SGCZ	0.503355
PADI2	0.50305
LRRK1	0.502876
ALDH3A1	0.502825
EGR4	0.502822
TRIM63	0.502744
CPEB1	0.502625
HSPB6	0.502602
BLOC1S6	0.502312
EID1	0.502229
RAD51C	0.502217
PLAGL1	0.502165
STIL	0.502012
GFRAL	0.501805
BCAN	0.501758
ATRAID	0.501635
ARL6IP5	0.501614
MRC1	0.50155
AMBP	0.501543
SH3BP1	0.501321
HSF2	0.501256
ACSBG2	0.501188
MACROH2A2	0.501118
SNTG2	0.500999
ATP8A1	0.500975
SNRNP70	0.50094
UBE2N	0.500867
RNF139	0.50086
ARAF	0.500845
COL8A1	0.500835
GLRB	0.500696
LMOD2	0.500672
CST3	0.500432
SLC39A10	0.500413
BPNT2	0.500361
DDX6	0.500176
BACE2	0.500073
CD151	0.500034
HPRT1	0.499867
PELI1	0.49984
KLF9	0.49981
SLC2A7	0.499661
L3MBTL3	0.499341
RACGAP1	0.499327
WASHC1	0.499282
LTBP4	0.499239
CNTN2	0.499168
OMA1	0.49907
BMPER	0.499067
TPCN1	0.49887
CENPJ	0.498818
EIF4EBP1	0.498635
IFNA17	0.498627
KLRC2	0.498415
ERCC4	0.498375
PDLIM4	0.498133
HOXB5	0.497982
IFNA6	0.497743
AURKC	0.497728
GIT1	0.497679
BAG2	0.497638
SRPX2	0.497524
GUCY1A1	0.497509
BCL2L10	0.497423
PPP2R5B	0.497401
DUSP4	0.497243
USP22	0.497233
OLIG3	0.497165
CDA	0.497164
ACTR3	0.496919
KRT8	0.496859
CDKN2C	0.496858
IFT57	0.496783
RIMS1	0.496774
XCL2	0.496697
LAMA3	0.496685
HIRA	0.496555
ZHX2	0.496373
CCL20	0.496363
AP3D1	0.495571
HCN2	0.49552
IFNA1	0.495418
IFNA14	0.495418
IFNA16	0.495418
IFNA8	0.495418
PTGS1	0.495397
CCL22	0.49529
WNK2	0.495221
DCANP1	0.495217
ADGRL1	0.495175
ADM2	0.495071
CSNK1A1	0.49507
PYGL	0.494955
PSMB1	0.494893
HOXC10	0.494734
SP7	0.494721
TGFBRAP1	0.494699
ANO1	0.494634
DPF2	0.494628
EYA3	0.494586
MTF2	0.494502
SLC6A20	0.494499
CSF3R	0.494471
DGCR8	0.494469
KIF18A	0.494175
RAB31	0.494173
GPD1	0.494157
ELF1	0.493589
AK4	0.49356
KLHL10	0.493293
SLC30A7	0.493199
PIWIL2	0.493029
CTNND1	0.492985
TUBB	0.492931
GABRA1	0.492789
RNF20	0.492563
AGTPBP1	0.49251
MIP	0.492488
CACNA1D	0.492474
AP2M1	0.492436
GOLGB1	0.492397
ZBTB38	0.492364
SLC4A10	0.492279
MARVELD2	0.492251
BAP1	0.492208
CTHRC1	0.49216
CHMP4A	0.492139
IL1RL1	0.492034
ELMO1	0.49196
ARFGEF1	0.491896
DGAT1	0.491887
PTPA	0.491785
TLX3	0.491675
PRDM15	0.491592
ACSM2A	0.49145
PRDM9	0.491237
MB	0.491165
HPS4	0.491131
CSTB	0.491048
FOXD4	0.490981
LTBP3	0.490718
CHD5	0.490567
SALL4	0.490513
TM7SF3	0.49046
CELA2A	0.490304
MCAM	0.490285
RPL5	0.490106
SLC22A13	0.490069
DIAPH1	0.490048
GNA15	0.489972
RFX5	0.489754
MMP11	0.48971
NLRX1	0.489704
SLC9A3R2	0.489686
SORBS2	0.489498
FLVCR1	0.489393
SUB1	0.48934
STK16	0.489218
RAB7A	0.489128
AGO3	0.489051
SLC6A7	0.48876
KIF1C	0.488718
GDF10	0.488695
OOEP	0.488693
TTK	0.488569
MMP15	0.488472
PPP1R12B	0.48831
MAP3K1	0.488206
COL18A1	0.488158
KDF1	0.4881
HES2	0.488025
NUMB	0.488011
CYB5R3	0.487888
P3H1	0.487644
KLF12	0.487619
AGL	0.487569
PRKACG	0.487514
SKP2	0.487513
ZHX3	0.487228
LAMTOR3	0.487186
BMP8B	0.487008
RRAGA	0.486992
F8	0.48691
KCND3	0.48687
PIK3R4	0.486792
CCDC3	0.486754
LHCGR	0.486666
MEIS3P1	0.486662
MEIS3P2	0.486662
ADH5	0.486484
PRKRA	0.4864
LDB2	0.486355
CDC42BPB	0.486307
SCRT1	0.486292
BLOC1S3	0.486284
TBC1D20	0.486247
ZC3HAV1	0.486173
MRTFA	0.485982
VPS37D	0.485857
ODAPH	0.485795
C1QTNF3	0.485735
STAT4	0.485675
HLA-DPA1	0.485663
SSTR3	0.485595
ADAMTS15	0.485471
DNAAF1	0.485442
CYP11B1	0.485432
VAPB	0.48528
DHRS3	0.485083
CENPE	0.485075
ABHD8	0.484995
CHP2	0.484977
MYH14	0.484874
LEMD3	0.484654
ZGPAT	0.484616
C1QA	0.484601
CAMK1G	0.484597
HSD17B6	0.484476
SPPL3	0.483935
DSP	0.483862
LIN28B	0.48382
VPS18	0.483782
SUMO4	0.483763
EPC1	0.483751
CDC34	0.483625
RPS7	0.483546
PLD1	0.483527
HMG20B	0.483489
HTR3A	0.483359
YWHAQ	0.483068
SYNJ2BP	0.482978
RTN4RL2	0.482776
OTUD4	0.482733
TNFRSF21	0.482723
KCNJ8	0.482694
RBBP6	0.48269
PSPC1	0.482532
GRM7	0.482411
SEMG1	0.48241
NFX1	0.482308
KCNA2	0.482243
CNOT2	0.481831
EPS15	0.481826
AHNAK	0.481787
ARFGEF2	0.481777
ATXN3	0.48174
MAP3K6	0.481628
SIX5	0.481626
NPAS1	0.481498
FRAS1	0.481445
CRELD1	0.481438
NOTO	0.48105
KCNN4	0.48095
DEFA4	0.480762
AAK1	0.480751
RBPMS	0.480569
ATF7IP	0.480563
BMP3	0.480446
IFNA10	0.480445
IFNA21	0.480445
IFNA5	0.480445
MIDN	0.480299
IGFBP7	0.480184
ANKRD17	0.480122
TRPC1	0.479904
IPMK	0.479795
AMER1	0.479784
TFEC	0.479676
LVRN	0.479618
MTMR6	0.479585
LIME1	0.479412
IL26	0.47937
CD5L	0.479331
RALB	0.479129
PSMD1	0.478957
SOAT1	0.478905
PTGIR	0.478725
IL1F10	0.478658
MYOT	0.478649
CUX1	0.478638
QARS1	0.478371
PLK4	0.478368
ESCO1	0.478331
IGHMBP2	0.478286
POLR2A	0.478214
REG3A	0.477736
ITGAL	0.477718
RNF5	0.477554
TANK	0.476919
ADD2	0.476742
FMN2	0.476668
ADAM19	0.476589
IVL	0.47656
LAMTOR1	0.476173
PIEZO1	0.476097
KCNK3	0.476017
AVIL	0.475993
PSMC3	0.475991
B9D1	0.475925
BARX1	0.475739
ROMO1	0.475645
SCN3B	0.475463
ESX1	0.475332
SLC10A1	0.475109
ANXA7	0.474756
CHRNA6	0.474754
MORF4L2	0.474732
SLC5A5	0.474645
PKDCC	0.474606
RAB35	0.474584
DNAJC3	0.47451
COL16A1	0.474317
SEPTIN2	0.473923
DLG2	0.473851
SEC31A	0.473839
OXCT1	0.473709
CASP8AP2	0.473683
PAFAH1B2	0.473631
OLR1	0.473525
ANXA11	0.473478
SIN3B	0.473266
PLEKHG5	0.473259
KDM5A	0.473201
GRIK3	0.472843
CLIP3	0.472576
FOXN2	0.472535
UBASH3B	0.472467
ZDHHC17	0.472272
KATNB1	0.472189
ARHGAP28	0.47217
HSPH1	0.472165
KDM8	0.472138
CCL25	0.471954
YTHDC2	0.471846
NHLRC1	0.471657
NCOA5	0.471547
LAMA2	0.471545
WDR48	0.471448
TREM1	0.471297
HOOK3	0.471279
GSTM3	0.471269
MMD2	0.471268
HILPDA	0.471089
INHBC	0.471075
MBNL1	0.470974
SGCD	0.470959
NAA15	0.470795
TWF1	0.470751
GTF2A1	0.470714
MYO16	0.470631
MAP1LC3C	0.470269
CXCL16	0.470251
RAB12	0.470217
DMTF1	0.469962
USP28	0.469911
PTPN23	0.469864
DIO2	0.46975
SCYL1	0.469644
TOB1	0.469498
RAB11FIP5	0.46936
LTBP1	0.469285
SHROOM4	0.469224
DOT1L	0.469162
PSPH	0.469104
MSLN	0.468991
TRIP10	0.468989
C1D	0.468624
HIVEP1	0.468277
SUMO1P1	0.468087
POLD1	0.468067
GNA14	0.467913
CD177	0.467751
SIPA1	0.467744
PTGFR	0.467656
MID2	0.467387
HIF3A	0.467359
NPR2	0.467241
CLCN5	0.467204
TJP2	0.466992
GBP2	0.466927
ACACA	0.466883
PIP4K2C	0.466878
EIF4G2	0.466848
ABCA8	0.46681
PALB2	0.46669
DEFB114	0.46663
IFT80	0.466508
ADRB1	0.466295
CAMTA2	0.46627
SEMA4F	0.466185
GNG12	0.46615
NLE1	0.466123
MAPK8IP1	0.465963
RPH3A	0.465907
SET	0.46586
PSMB7	0.46571
PEX2	0.465665
NFE2L1	0.46564
KCNMA1	0.465625
ETV4	0.465606
STRN3	0.465603
MAPRE2	0.465457
PSMC2	0.465375
IL1RL2	0.465366
HLA-F	0.465265
TRPS1	0.465256
MED24	0.465248
GPR137B	0.464795
UBA3	0.464615
TOM1L1	0.464604
KIF2A	0.464585
DND1	0.464575
PTGES2	0.464489
CNBP	0.464473
NSMF	0.464424
IFNE	0.464385
EIF3E	0.464198
SETD3	0.464028
MYO10	0.463808
LMAN2L	0.463745
NDUFS2	0.463673
NCOA4	0.46363
PACSIN1	0.463598
CAPN1	0.463559
PTPRR	0.463371
NHLH1	0.46336
LIMK1	0.463288
SLC22A1	0.463014
ARIH2	0.462952
PLA2G2D	0.462835
SHOC2	0.46283
DPYSL5	0.462779
CYP3A4	0.4627
CEBPD	0.462692
PPP2R5A	0.462669
VEZF1	0.462495
RPL11	0.462354
ACOX2	0.462303
NPY	0.462008
LAP3	0.461901
PGK1	0.461882
PIAS2	0.461828
SEPTIN4	0.46171
TNXB	0.461548
BNC1	0.461342
GTF2H3	0.461318
NFKBID	0.461225
NACC1	0.461032
KNDC1	0.460933
MAP3K2	0.460751
RAD51B	0.460493
AGO1	0.460478
PPAT	0.460432
CXCL5	0.460159
FREM2	0.460116
NEUROG2	0.459997
IFT74	0.459981
SUCNR1	0.459727
CIR1	0.459715
XIRP2	0.459291
CD59	0.459201
LCOR	0.459186
SEC13	0.459096
GSS	0.459088
TLR10	0.459024
UBE2I	0.458993
NEUROD6	0.458914
JADE1	0.458907
TWIST2	0.458869
N4BP1	0.4586
DCUN1D3	0.458466
TG	0.458464
ZNF16	0.458418
GRM1	0.458403
UBE2C	0.4584
NETO1	0.458358
SMC3	0.458293
SYNJ2	0.458248
DEFA5	0.458221
NNMT	0.458166
HSPA1L	0.458079
OTX1	0.457929
ADCY2	0.457818
ACY3	0.45756
LBX2	0.457447
AIMP2	0.457315
CXCL2	0.457114
PROM2	0.457004
ATMIN	0.456977
MAP3K15	0.456706
TSHR	0.456668
NUAK1	0.456554
LRIG2	0.456503
STAU1	0.456292
SLC5A11	0.456283
SLC39A13	0.456196
PEX11A	0.456163
COL6A2	0.456147
PURB	0.456134
EXOSC9	0.456124
KCNIP2	0.456029
TADA2A	0.455996
MC4R	0.455961
KCNAB1	0.45583
RILP	0.455816
PEF1	0.455735
SARM1	0.455666
GPR31	0.45561
PSMB6	0.455602
MTRR	0.455593
CDH8	0.455579
DGKE	0.455243
RIPOR1	0.455035
SLC24A5	0.454936
HLA-DPB1	0.454842
CHERP	0.454684
ERN2	0.454516
TIFAB	0.454495
EIF4EBP2	0.45443
SRCAP	0.454427
PI4K2A	0.454414
SGCE	0.45413
ZNF395	0.454099
RNF216	0.454061
PDE6G	0.453935
CARF	0.453743
DERL1	0.453613
CNMD	0.453597
ZMIZ2	0.453379
CRLF3	0.453145
ERC1	0.453144
INPP5B	0.453082
RBFOX2	0.453025
FBL	0.452817
GTF2H4	0.452638
PIFO	0.452527
DCLK1	0.452446
SEMA4C	0.452437
SMOC1	0.45237
PSMD12	0.452293
PREX1	0.452254
BATF3	0.452232
PXYLP1	0.452056
RITA1	0.451965
ARPC2	0.45185
SH3BP4	0.45171
HBA1	0.451541
SCP2	0.451332
HMGN5	0.451304
MYT1L	0.451301
ANKFY1	0.451137
AUP1	0.451136
DIABLO	0.45092
MXI1	0.450896
ZYX	0.450801
RAD21	0.450777
DMRTC2	0.450412
HEXIM1	0.450221
INPP5J	0.449933
TRAF7	0.449897
SGMS1	0.449867
GDI1	0.449644
LMAN1L	0.449607
ZFX	0.449517
CSNK1G2	0.449469
ITPK1	0.44934
ERCC5	0.449324
MARK4	0.449277
INSC	0.449107
MORC2	0.449106
CARD16	0.449032
SLC25A5	0.448948
PDCL	0.448817
GRIK4	0.448726
ALX3	0.44865
ESRP2	0.448607
SKOR1	0.448447
CDC25C	0.448427
BEST1	0.448347
SLC2A14	0.447942
STXBP4	0.447637
APOBR	0.447579
ABCC5	0.447551
LRP5L	0.447532
RND1	0.447471
KRIT1	0.447357
PABPC1	0.447319
NLRP2	0.447068
TBCD	0.447034
PUM2	0.446759
USP9Y	0.446688
GM2A	0.446676
CXCR6	0.446663
UMOD	0.446579
SLC39A6	0.44653
ZFP42	0.446257
NCKAP1	0.446039
ABCB7	0.445992
EYS	0.445991
CD1D	0.445972
CPEB4	0.445957
PLCB2	0.445916
ATP6AP2	0.44591
APBB2	0.445782
PXDN	0.445724
ABCG2	0.445674
ATP5F1B	0.445468
BCL11A	0.445271
SMC5	0.445152
CTDSP1	0.444858
PLA2G12B	0.444852
PEX11B	0.444823
NANOS3	0.444714
MALRD1	0.444626
LTC4S	0.444562
KDM4D	0.444389
DEFA3	0.444319
PLPP2	0.444207
HNRNPC	0.444203
CD70	0.444114
PBX4	0.444029
HGFAC	0.443992
MFGE8	0.443927
CLTCL1	0.443835
STK25	0.443822
PPM1E	0.443786
MT-RNR1	0.443735
CSNK2A3	0.44352
SP5	0.44349
IPPK	0.443449
PI4KB	0.443361
EYA4	0.443251
BABAM2	0.44309
AVPR1B	0.443032
MLST8	0.44294
HPR	0.442697
GGA1	0.442604
PHF6	0.442557
RBPJL	0.442472
CNTN1	0.442469
CXCL6	0.442378
FBXL17	0.442302
SETD7	0.442281
PSMB11	0.442272
PSMD6	0.441988
TOPBP1	0.441866
DAGLA	0.441839
MED14	0.441803
SHTN1	0.441554
IMPA1	0.441546
EVX1	0.441407
AP2A1	0.441132
MAPK6	0.441021
C1R	0.440751
ITLN1	0.440727
AEBP1	0.440524
SEC22B	0.440483
DEDD	0.440207
RHOBTB3	0.440142
RFPL1	0.440118
KIF22	0.43998
MMP25	0.43986
CEP250	0.439846
WDR19	0.439809
CD164	0.439707
PPP2R3C	0.439675
JMJD1C	0.439587
SIPA1L3	0.439576
SNAPIN	0.439563
RAPSN	0.439439
HSBP1	0.439011
ILF3	0.438888
MT1G	0.438832
RNF40	0.438827
MTMR9	0.438709
TMEM64	0.438439
PRAME	0.438385
RAB17	0.438344
NECTIN3	0.438324
DEFB1	0.438264
ACLY	0.43823
ENSA	0.438165
ESCO2	0.438147
SLC6A2	0.438103
DPYSL4	0.438055
RIPPLY1	0.437976
CASZ1	0.437676
IL22RA2	0.437506
CELF2	0.437458
MPST	0.437399
RFXANK	0.437397
SDE2	0.437386
CREB5	0.437373
AQP7P3	0.43737
ADAMTS12	0.437367
TNFAIP8L3	0.437266
RAB25	0.437209
SYNPO2	0.437153
CCR9	0.436924
TCERG1	0.436781
ARL8B	0.436778
ARHGAP44	0.436726
CD6	0.436694
QSOX1	0.436674
GMEB2	0.436515
PF4V1	0.436439
GPAA1	0.43636
LPAR3	0.43626
PITPNM1	0.436052
AZIN2	0.435987
AGGF1	0.435979
MYH1	0.435854
HOXD1	0.435839
SSTR1	0.435713
KIF13B	0.43571
CCN6	0.435602
BAZ1B	0.435288
TOX3	0.435176
C10orf99	0.435105
CAMK2N1	0.435039
BANF1	0.435015
F10	0.434735
FER1L5	0.434704
L3MBTL1	0.434546
CHMP6	0.434291
FECH	0.434267
SCN9A	0.434199
GNAT3	0.434059
UXT	0.434005
TRAIP	0.433951
ARTN	0.433909
GPHB5	0.433845
PROC	0.433781
PRKAR2A	0.43355
MLC1	0.433439
CBLN1	0.433425
TFAP2E	0.433181
RBFOX1	0.433169
ADCY6	0.43307
MYH13	0.432919
CACNA2D1	0.432777
IMPG2	0.432702
H3-3A	0.432692
BEX1	0.43261
FLRT1	0.432589
ENAM	0.43248
NEIL3	0.432435
SPIN1	0.432419
BCL2L14	0.432372
FAM3B	0.432297
GRB14	0.432241
PCBP2	0.432165
ADAM22	0.432136
CHRFAM7A	0.432002
CHMP4C	0.431969
YY2	0.431942
SCMH1	0.431692
ACTL6B	0.431549
PGM5	0.431483
PPEF2	0.431254
CCT8	0.43124
RALBP1	0.4312
HLA-C	0.431134
TEAD4	0.431113
ZHX1	0.431099
LAMP2	0.431043
ASB2	0.430902
RAB21	0.430839
BEND6	0.430813
HBE1	0.43064
STK36	0.430622
TAF12	0.430498
NPAT	0.430463
ETV7	0.430159
S1PR3	0.430111
LONP2	0.42984
SPINK5	0.429708
MDFIC	0.429637
KRT19	0.429349
RANGAP1	0.429338
RABEP1	0.429224
TPBG	0.42919
TNFAIP6	0.429059
PASD1	0.428811
CLK3	0.428746
PSMD3	0.428741
COL5A1	0.428558
XCR1	0.428439
IFNGR2	0.42842
GNPAT	0.428419
LHX9	0.428407
SLC26A9	0.428358
ZNF622	0.428281
FRMD7	0.42811
INPP4A	0.428025
RAB5B	0.428002
ABCB8	0.42798
RRP1B	0.427718
PSMD7	0.42744
CCR8	0.427376
MAGEL2	0.427373
EPB41L4B	0.427314
COL8A2	0.427197
KANK2	0.427189
PLAGL2	0.427172
STX6	0.427112
SGCG	0.427108
RETREG1	0.427022
PLA2G4C	0.426997
TRAPPC2	0.426868
IFITM1	0.426801
MYOF	0.426724
TENM4	0.426685
SH3PXD2B	0.426681
GLUD1	0.426601
EIF2B1	0.42629
CHMP1B	0.426266
VASN	0.426259
MAEL	0.426249
CLN6	0.426223
FNIP2	0.425859
TMEM102	0.425765
SCYL2	0.425593
UNC5C	0.425524
CDC7	0.425486
SPTA1	0.425332
FBXL2	0.425225
GABRG3	0.425117
PDK1	0.425055
MOS	0.425027
IL12RB2	0.425006
PEX19	0.424964
SEPTIN7	0.42483
AKR1C2	0.424581
SH3RF2	0.42455
TUBB3	0.424429
CNIH2	0.424206
SH3RF1	0.424198
GZF1	0.424136
ZXDC	0.424068
SHOX	0.423888
EFNB1	0.423857
HMGCL	0.423701
TMEM231	0.423483
IER3IP1	0.423408
GRIK1	0.423272
FRS3	0.423235
PYDC1	0.423077
CCNE2	0.42298
FOXJ3	0.42286
ZNF830	0.422851
CTH	0.422735
KLRD1	0.422562
SERBP1	0.422558
CLEC5A	0.422398
OAS2	0.422336
CCL3L1	0.422283
RHBDD1	0.422185
GTF2A2	0.422164
DES	0.422161
KLK4	0.422105
AP4M1	0.421931
SEC23IP	0.42193
PNLIPRP1	0.421921
PAX7	0.421807
C11orf65	0.421734
DUSP8	0.421505
TMED5	0.421124
SLC39A2	0.421106
SSTR5	0.420818
SDF4	0.420804
ZNF24	0.42064
UBP1	0.420579
RLIM	0.420532
DCDC2	0.420504
STRAP	0.420469
TMOD1	0.420456
PTPRN2	0.420382
PRDX6	0.420286
EIF4ENIF1	0.420255
ACKR4	0.420246
EEF1A1	0.420148
FEN1	0.419923
RHBDF2	0.419902
COL6A1	0.419843
SCG5	0.419681
TM6SF2	0.419629
MT-RNR2	0.419588
RUNX1T1	0.419572
CNTN4	0.41951
IRF9	0.419313
GRIK2	0.419097
SPRTN	0.418883
LIG1	0.418871
FUT3	0.418793
PDZK1	0.418793
RNASE2	0.418691
CDH11	0.41865
STAC3	0.418377
HSD11B2	0.418326
MSH3	0.418287
LHX5	0.418279
TAB2	0.418242
GABRD	0.418146
MAPK4	0.418104
CD83	0.417917
NFIX	0.41784
TRIML2	0.417591
E2F6	0.417575
ARL13B	0.417544
ACP3	0.417535
SAP30	0.417488
DNAJB2	0.417404
TAX1BP3	0.417261
ATAT1	0.417213
GTF2H2	0.416992
SMG1	0.416879
CRACR2A	0.416844
CFD	0.416841
SPOCK2	0.416721
PRDM11	0.416587
SRP54	0.416545
LMO2	0.416463
PCSK2	0.416404
TBC1D5	0.416257
GABRA3	0.416231
UHMK1	0.416207
PGM1	0.415988
MICAL2	0.415967
INCA1	0.415815
KLF13	0.41578
CDC14A	0.415747
PLCZ1	0.415721
TSSK4	0.415712
CSRNP3	0.415592
GABRG1	0.415406
FBH1	0.415387
ALOX12B	0.415364
EIF2S2	0.415261
RIF1	0.415148
GSC2	0.414959
SLC16A10	0.414923
MBTPS1	0.414822
SLAMF8	0.41471
PDS5B	0.414655
IL1RAP	0.414552
STRADA	0.414537
PLCB4	0.414462
PDE6C	0.41438
MX1	0.414371
GEM	0.414366
TAFAZZIN	0.41427
SP2	0.414093
ARRDC1	0.414009
NCAPG2	0.413991
MYH10	0.413816
APBA1	0.413665
FADS1	0.413624
ABCG4	0.413472
DUSP2	0.413325
ALKBH7	0.413292
ASCL3	0.41329
KALRN	0.413006
HCRT	0.412878
SLC14A2	0.412776
SLC24A2	0.412747
MSRB1	0.412636
SEC63	0.412549
TRIM40	0.412537
AP1G1	0.412508
IPO7	0.412466
JHY	0.412315
PSMD13	0.41221
VSX1	0.412201
GTF2H5	0.411979
GMEB1	0.411911
RAB4A	0.411907
LRAT	0.4119
PSMA8	0.411872
SCNN1G	0.411828
LGR5	0.411721
ENTPD7	0.411714
AFG3L2	0.411584
GNL3	0.411457
IFT52	0.411394
SAFB2	0.411354
WFIKKN2	0.411308
LAX1	0.411269
RASGRP2	0.411006
CDCA5	0.410829
MARK1	0.410814
PA2G4	0.410747
CHMP5	0.410719
PKMYT1	0.410666
KIDINS220	0.410615
PLP1	0.410555
JAM2	0.410498
FGD1	0.410423
PHF2	0.410055
CHAF1B	0.409976
FXYD2	0.409869
SLPI	0.409426
PTGER1	0.409403
IRX5	0.409403
NSFL1C	0.409395
CENPA	0.409274
CDKN3	0.409263
CSRNP2	0.409186
SLC18A2	0.409114
USP50	0.409009
ATP6AP1	0.408831
PTS	0.408787
ZNF35	0.408708
CABP1	0.408651
AMIGO1	0.40864
HSPA9	0.408525
PCID2	0.408485
UBQLN4	0.408353
SELPLG	0.408349
AP1AR	0.408336
TNNC2	0.408274
LYZ	0.408234
LRP3	0.408206
UNC13A	0.408144
MAGEA2	0.408065
MED13	0.407963
CHRM2	0.40793
RNF31	0.407756
AKTIP	0.407748
ZFHX2	0.407649
RASAL1	0.407579
NEIL1	0.407519
FAM98B	0.40726
DCAF1	0.407157
TLK2	0.406881
OGDH	0.406862
MAPRE1	0.406814
ANKRD27	0.406695
WASF3	0.406678
PADI4	0.406594
SORD	0.406564
BRK1	0.406551
EPS8	0.406463
ASPA	0.406427
WWP1	0.406402
PACRG	0.406366
PLAC8	0.406336
ZNF541	0.40624
CCRL2	0.406186
NDOR1	0.406113
RFC1	0.406109
IRF2BP2	0.405876
HSD17B2	0.405758
TMTC4	0.405731
CIC	0.405557
PSIP1	0.405513
HOXC4	0.405492
RPL26	0.405476
KIF3B	0.405455
TDP2	0.405362
WHAMM	0.40523
CPM	0.405181
ABCC6	0.405055
GNS	0.405013
DGKZ	0.404915
PIK3C2B	0.40479
SCN8A	0.404769
UCMA	0.404656
MED4	0.404642
OSCAR	0.404629
FDX1	0.404619
GATAD2A	0.404594
TESK2	0.404569
OTOP1	0.404529
STX2	0.4044
SOCS6	0.404283
RAB23	0.404083
PKP4	0.403956
NGEF	0.403909
BARHL1	0.40388
LGR6	0.403876
UMODL1	0.403876
STARD3	0.403833
NDC80	0.403751
NAIP	0.403641
TSHZ3	0.403554
PRF1	0.403535
TSPAN15	0.403471
STARD13	0.403356
EPHB6	0.403318
CCNK	0.403078
MESP2	0.403073
PLB1	0.40304
UNC13D	0.402888
ACOT11	0.402859
SYT9	0.402858
TLX1	0.402828
LFNG	0.40268
LIN7C	0.402562
CFL2	0.402382
CCDC88C	0.402378
PREB	0.402332
EIF2A	0.402305
KLF3	0.402295
CCL14	0.401953
TPM2	0.401945
MAP3K9	0.401864
MAP1LC3B	0.401806
BRMS1	0.401767
TLR5	0.401482
SCYL3	0.401442
IL5RA	0.401294
GABRA4	0.401259
SLC25A33	0.401246
AOC3	0.401234
TGM3	0.401177
THADA	0.401172
RAB33B	0.401036
PDE6H	0.401035
DUSP12	0.400835
DGAT2L7P	0.400798
BRAT1	0.400756
PACSIN3	0.400751
TMED1	0.40053
GSTM4	0.400488
UBE2K	0.400427
CST11	0.400384
ZW10	0.400358
TLE2	0.400337
GGNBP2	0.400322
CYP4F12	0.400239
ZBED4	0.399808
IFNL4	0.399801
PRELP	0.399752
AOC1	0.39971
DRG1	0.399657
NBL1	0.399644
PRPF6	0.399627
LPA	0.399616
ATP11A	0.399606
NTN1	0.399413
AKAP7	0.3994
CDC42BPA	0.399397
NCL	0.399387
CDK19	0.399378
RBP3	0.399318
KBTBD13	0.399183
PEAK1	0.399164
SLAMF6	0.399093
STIMATE	0.399092
MAP3K4	0.39907
HK3	0.399014
VTA1	0.398988
GMFG	0.398966
CDK14	0.398952
AKNA	0.398923
MICAL1	0.39883
CLCA1	0.398817
NQO2	0.398759
MSRB2	0.398706
SULT2B1	0.398672
GABARAPL2	0.398567
MGARP	0.398358
UBE2D1	0.398278
CRISPLD2	0.398124
WDPCP	0.398111
DHODH	0.397974
TLN1	0.397725
MYL1	0.397532
DDX54	0.397515
TBC1D14	0.397471
LRRFIP1	0.397428
SMPD2	0.397174
IQSEC1	0.397168
MGRN1	0.397134
BLMH	0.397126
MN1	0.397118
LMOD1	0.397092
KLK5	0.397077
IL15RA	0.39699
RPS6KA6	0.396869
ATRN	0.396574
PNPT1	0.396506
TMEM38A	0.396483
AMN	0.396478
VPS13A	0.396422
NRARP	0.396324
IFIT1	0.396196
IL10RA	0.396174
SLC22A6	0.395954
IKZF5	0.395935
HSD17B4	0.395922
ABCB10	0.395875
FLT3LG	0.395694
PIGU	0.395673
WFDC1	0.395625
GABRB3	0.395368
MTR	0.395288
DNAJB9	0.395225
PSMB3	0.395106
SCUBE1	0.395033
ZFYVE1	0.395014
GPC4	0.394979
RAD23B	0.39493
HHIP	0.394804
CD58	0.394755
SCIN	0.394706
CTNND2	0.394669
PCDHB6	0.394659
CACNA1A	0.394502
LYL1	0.394417
CDK16	0.39438
WEE1	0.394345
CADM1	0.394328
FCRL3	0.394158
PTPRG	0.394123
ANAPC2	0.393932
TMOD3	0.393779
CD200R1	0.3937
RAB15	0.393692
NUDT21	0.393494
RTCB	0.393449
IRX6	0.393377
FARP2	0.393373
FTH1	0.393359
PRM2	0.393291
SETD1A	0.393195
KLF17	0.393134
RHBDD3	0.393119
DEFB4A	0.393087
RUFY3	0.392655
ATP5F1A	0.392513
PGAM5	0.392471
NAT8	0.392435
SERPINB2	0.392391
SHROOM3	0.392187
TMEM165	0.392118
CEP131	0.392055
POGLUT1	0.392046
KCNMB1	0.391951
RNF186	0.391868
PROP1	0.391815
TLCD1	0.391808
DKK3	0.391744
LNPK	0.391726
DRAXIN	0.391549
MMP24	0.391465
TP53INP2	0.39139
H2BC11	0.391255
ZNF274	0.39116
RCC1	0.391043
IL1R2	0.390921
SLC26A4	0.390912
KDELR1	0.390626
PPP1R10	0.390589
MYO1A	0.390523
DNAJC1	0.390507
HLA-H	0.390456
RAB18	0.390351
FANCC	0.390335
ZNF207	0.390305
LAMC2	0.390196
RSF1	0.390195
TPPP	0.390141
ENDOU	0.390137
DSTYK	0.390118
ZNF341	0.390083
IL18BP	0.389904
EGLN1	0.389859
DCP1A	0.389716
RAD18	0.389508
ERP44	0.389466
CEP43	0.389388
HCN1	0.389277
SUN1	0.389205
ASPSCR1	0.389136
CKS2	0.389101
GUCY2F	0.389091
SPTAN1	0.38903
TRIP6	0.38895
SPOCK1	0.388902
RAB11FIP3	0.388877
TRIML1	0.388852
HNRNPR	0.388715
QRICH1	0.388708
CIART	0.3887
SPPL2B	0.388656
CBX1	0.388656
FKBP4	0.388507
F5	0.388498
CDK5R2	0.388379
GRIA2	0.388358
KLRK1	0.388346
CRIM1	0.388267
TNFSF9	0.388258
PPIE	0.388236
SLC22A12	0.388029
CAPZB	0.388001
GNAT2	0.387982
HACE1	0.387811
STXBP5	0.387788
MYT1	0.387747
LACC1	0.387734
ZBTB32	0.387686
ATP8B1	0.387571
SETMAR	0.387478
BUB1	0.387307
PTPRB	0.387101
XPNPEP3	0.386875
HLA-DQB1	0.38681
CDK5RAP1	0.386668
SPTBN2	0.386538
USH1C	0.386499
IMPG1	0.386424
GAD1	0.386359
EPHA10	0.386325
SLC12A5	0.3862
ONECUT3	0.386154
LHX8	0.386112
FAF2	0.386094
MVB12B	0.386086
BAIAP3	0.386061
STOM	0.386059
CREBZF	0.385964
KDM3B	0.385929
RFX2	0.385737
TFAP2D	0.385708
FERMT3	0.385444
DSCAML1	0.38539
IL11RA	0.385361
KDM5D	0.385244
ENO3	0.385207
MKI67	0.385171
ACTRT1	0.385171
CASS4	0.385154
GUSBP1	0.385143
PAQR3	0.385052
TRIM11	0.385051
MORF4L1	0.384878
CAMSAP3	0.384764
MYO5B	0.384749
IMPDH2	0.384731
RHEB	0.384726
EPX	0.38465
TRIM52	0.384597
FGD2	0.384486
BICD1	0.384322
FAIM2	0.384298
ASIC2	0.38427
P2RY4	0.384246
ACY1	0.384234
FANCG	0.38418
UBE2V1	0.384155
CD8B	0.384091
MLLT3	0.384072
ZGLP1	0.383991
DGKI	0.383942
TAPT1	0.383909
DIO1	0.383836
NRGN	0.383762
LPCAT1	0.383713
RRAGD	0.383512
C6orf89	0.383507
FBLN5	0.383502
PKP3	0.383463
SLC39A4	0.383321
HIKESHI	0.383317
WBP2NL	0.383198
GSTM1	0.383135
MTHFD1	0.382925
HOXC9	0.382916
TPM4	0.382843
DSG1	0.38276
JPH1	0.38268
CLCN6	0.382638
CDH9	0.382604
TSPEAR	0.382454
CNIH3	0.38243
CPNE6	0.382401
AMIGO2	0.382366
SYT5	0.382362
TPT1	0.382362
HTRA3	0.382102
MELTF	0.382049
GK	0.381989
ADNP2	0.381964
PDLIM7	0.381962
GAB1	0.381918
ADAMTS2	0.381911
DMRTB1	0.381899
CDK10	0.381544
CHSY1	0.381387
TPH2	0.381347
MED16	0.381313
GABRR2	0.381292
NINJ2	0.381266
TAFA5	0.381218
MBTD1	0.381178
SPATA2	0.381173
SH3KBP1	0.381071
DRGX	0.381027
PLAAT2	0.381021
RER1	0.380947
APEX2	0.380783
ACTBL2	0.380697
MYO3A	0.380676
STMN3	0.380587
FGD5	0.380562
ZC3H3	0.380324
SLK	0.38032
GFRA4	0.38024
FBXL3	0.380115
PTPRE	0.380026
NSG1	0.379935
TTBK2	0.379918
VENTX	0.379651
GNAZ	0.379588
TNK1	0.379478
HYOU1	0.379298
EPHA6	0.379175
SPIB	0.379169
MYLIP	0.379145
NES	0.378982
SOS2	0.37891
RAD50	0.378898
ECE2	0.378824
RO60	0.378523
INSM2	0.378415
RAB4B	0.378315
RANBP2	0.378287
TADA2B	0.378285
CAMKK1	0.37825
PDE7B	0.378221
MMP21	0.37822
ADAMTSL4	0.378216
KIF21A	0.378152
COPS2	0.378093
ADRA1D	0.378068
ARHGEF11	0.377975
COL11A2	0.377962
CLEC3B	0.37795
PARL	0.377714
BPI	0.377632
BAZ2A	0.37761
APBA3	0.37752
A2ML1	0.377451
TAP1	0.377404
VAMP5	0.37736
DCTN2	0.376947
DYNLL2	0.376914
MICALL1	0.376908
TLCD2	0.376835
NAT10	0.376819
EYA2	0.376796
GLE1	0.376776
OIP5	0.376759
STK17B	0.376594
RHOF	0.376572
FAM20C	0.376496
GP2	0.376455
PPM1L	0.376417
GLRA3	0.376365
MGST3	0.376361
MISP	0.376243
NFE4	0.376093
KCNQ3	0.376048
SS18	0.376042
ASF1A	0.375974
STK38	0.375894
CDKL2	0.375882
SETD5	0.375866
SLC7A10	0.375788
PIWIL1	0.375721
MBTPS2	0.375707
SLC6A19	0.375697
CALD1	0.375657
GNPNAT1	0.375638
SEMA3G	0.375482
ARL2	0.375443
UIMC1	0.375443
LTB	0.375398
NOTCH2NLA	0.375382
CLNK	0.375229
RPS27A	0.375222
SLC6A17	0.375203
RHBDF1	0.374873
FANK1	0.374842
PLA2R1	0.374815
UQCRQ	0.374807
ILF2	0.374794
NPHS2	0.374644
NOX5	0.374396
FGFBP1	0.374326
METTL23	0.374326
ROBO4	0.374282
NEK10	0.374203
MPPE1	0.374159
STAB1	0.374096
TNFAIP1	0.374062
NPRL3	0.374047
KLHL40	0.374015
WDR91	0.373999
NEDD8	0.37392
LZTS2	0.373843
MIER2	0.373802
GHRH	0.373794
SNTB1	0.37378
RAB11B	0.373725
PRDM4	0.373716
ALCAM	0.373662
KIFAP3	0.373626
USP4	0.37342
VASP	0.373371
POU3F4	0.373293
TIMM50	0.373233
GJD3	0.3731
SLC39A7	0.373091
GUCY1A2	0.373082
CBLL1	0.373035
IKZF4	0.373001
C1QL4	0.372793
ATG3	0.37277
ADCY7	0.372709
CAP1	0.372658
SSTR4	0.372657
TOMM70	0.372556
UBA52	0.372411
PPP4C	0.372409
MRTFB	0.372326
PELP1	0.372299
STAB2	0.372289
YAF2	0.372249
SDCBP2	0.372214
GLIS1	0.372175
IL13RA1	0.372047
MYL9	0.371986
SUPV3L1	0.371927
PPP2R2A	0.371778
SQLE	0.371753
PCSK1	0.371681
ANTXR1	0.371664
USP46	0.371623
MAP4K2	0.371611
IL2RG	0.371588
KIRREL3	0.371536
CPLX2	0.371399
UNC5B	0.371361
SASH1	0.371256
DMC1	0.371183
CDKN2AIP	0.371128
EPRS1	0.371119
NRTN	0.371098
CFHR1	0.37109
PCDH8	0.371061
CKAP5	0.370981
AGBL4	0.370956
SECTM1	0.370869
CYB5B	0.370856
DACT2	0.370798
GGT7	0.370756
KCNN2	0.370683
MFF	0.370626
IMPA2	0.370603
TRIM71	0.370529
IL10RB	0.370384
HSPA7	0.370342
TIMELESS	0.370185
USP37	0.370169
CD320	0.370108
DACT3	0.37004
HAT1	0.370036
ANXA2P2	0.369908
SHC4	0.369863
CNR2	0.369748
PPP1R16B	0.369708
UGT1A7	0.369579
PITPNM3	0.369575
USP6	0.369486
DPEP3	0.36943
CDH10	0.369327
BSX	0.369307
MASTL	0.369219
SNTB2	0.369201
CLTRN	0.369201
PCSK1N	0.369175
GTF2IRD1	0.369154
GPR27	0.369104
HINT1	0.369036
CFAP410	0.369011
TOR1B	0.368897
PRAP1	0.368835
ARHGAP22	0.368786
BIRC8	0.368668
RSPO1	0.368499
TLCD3B	0.368479
SH2B1	0.368248
NPC1L1	0.368147
MAST1	0.368015
PLK5	0.367841
CNGA2	0.367819
TNFSF8	0.367768
NSMCE3	0.367708
MMD	0.367655
NFASC	0.367603
RBSN	0.3676
PSAPL1	0.367511
KIF3A	0.367426
RCOR2	0.367409
PAF1	0.367335
ABCA13	0.367282
MMP20	0.367252
MICU1	0.367143
PCGF1	0.367082
MCM2	0.367028
DR1	0.366932
PLCD3	0.366788
TNFSF15	0.366716
VAMP4	0.366598
DNAJC7	0.366439
BNIP1	0.366369
TRIM15	0.366322
OGN	0.36624
GAPDHS	0.366161
RASGRF2	0.366128
RCOR3	0.366056
RTKN	0.365825
SH3GL3	0.365595
COMMD1	0.365562
MCM7	0.365482
SLC27A5	0.365436
HERPUD1	0.365261
RECQL4	0.365257
SPEG	0.365233
MTERF1	0.365228
LPGAT1	0.365226
GLIS3	0.36521
VDAC2	0.365107
SIX6	0.365065
PPL	0.364989
KLHL22	0.364963
OS9	0.364878
ITSN2	0.364819
GSDME	0.364753
CFH	0.364702
PSMD11	0.364683
TMIGD3	0.364664
MED30	0.364646
EPB41L3	0.364576
LIN7A	0.364544
RCAN3	0.364527
TENM3	0.36431
MAPRE3	0.364299
CNOT3	0.364278
TOB2	0.364275
POLA1	0.364208
PSMC6	0.364196
PLEKHM1	0.364163
DPCD	0.364159
SART3	0.364118
OTP	0.364093
TELO2	0.364019
GPR37L1	0.363976
RGMB	0.363957
JCAD	0.363952
LYPLA1	0.363925
LSM14A	0.363754
ZFP69	0.363736
CASP5	0.363648
FOLH1	0.363535
PRPF8	0.363488
HSPE1	0.363436
SYT2	0.363379
DNA2	0.36335
CBLC	0.363218
ADGRE5	0.363024
FAM220A	0.363011
XPA	0.362972
GAB2	0.36296
EPN1	0.362919
CD8A	0.362801
UBXN2A	0.362783
GRID1	0.362749
CTPS1	0.362732
MTMR7	0.362612
OSTN	0.362592
DIPK2A	0.36248
DMPK	0.362474
PIP	0.36247
TAF11	0.36238
BICD2	0.36238
VNN1	0.362337
CRYBA1	0.362327
IL4I1	0.362232
DCLK2	0.362225
ALDH4A1	0.362198
KLF14	0.362156
SLC12A6	0.362094
SMARCC2	0.362035
USH2A	0.361931
PDE4C	0.361895
EFNB3	0.36185
ITGA2B	0.361843
MLYCD	0.361798
ECPAS	0.36176
MARK3	0.361626
IRAG1	0.361541
LRRC7	0.361528
FHL1	0.361438
WRAP53	0.361233
CUL4B	0.361225
CTSA	0.361197
HOXD12	0.361027
NUP93	0.360904
RNF187	0.36088
WAC	0.36082
TNFRSF8	0.360775
WTIP	0.360721
GAD2	0.360694
GFER	0.360654
TCP1	0.3606
SLC39A5	0.360486
MIDEAS	0.360439
EEF1E1	0.360435
DUSP15	0.360311
MOB1B	0.360228
CAMSAP2	0.360205
CERS2	0.360174
PER3	0.360088
TEF	0.35991
CHAF1A	0.359832
PIP4K2A	0.359756
NFE2L3	0.359666
CLIC5	0.359586
CD276	0.359538
ZNF282	0.359482
PTPRH	0.359322
DPH3	0.359194
HLA-DRB3	0.359188
HS3ST4	0.359139
GFRA2	0.359071
APLP1	0.359019
RPS4X	0.358932
NRAS	0.35887
PHF19	0.358855
NAV3	0.35875
WEE2	0.358723
CLEC14A	0.358702
SHMT1	0.358665
GLDC	0.358638
ALDH3A2	0.358638
GCC2	0.358392
NEK8	0.358338
HIPK4	0.35833
NSMCE1	0.358287
PSMA2	0.358262
PNLIPRP3	0.35826
TP53BP2	0.358209
YIPF5	0.358193
ADGRE2	0.35817
SUPT3H	0.358095
PRDM10	0.357999
SNCB	0.357956
ADPRH	0.357778
ADSS2	0.357729
ATN1	0.357444
KDM1B	0.357362
TRIM46	0.357339
BPIFA1	0.357335
RNF34	0.357097
KDM2A	0.357002
EGLN3	0.356931
SPR	0.356908
EPOR	0.356805
HNRNPL	0.356797
NID1	0.35661
CCDC22	0.356356
IL20	0.35632
PVALEF	0.356317
FLNC	0.356303
NXN	0.356246
LBR	0.356239
KPNA7	0.356123
PIR	0.356116
HDAC11	0.35603
STX12	0.355999
MMP19	0.355993
COL19A1	0.355908
STRADB	0.355892
ITIH4	0.355668
SLC25A4	0.355665
FPR3	0.355597
ELP3	0.355579
ERF	0.355404
HNRNPA2B1	0.355293
PEG3	0.355196
CFHR5	0.35518
HCFC2	0.355108
ECSCR	0.355091
MYBL1	0.355007
SIGIRR	0.355006
NCLN	0.354987
MYBL2	0.354906
ATCAY	0.354885
ATIC	0.354809
UHRF2	0.354725
GBP3	0.354695
EFEMP1	0.354574
RAB1B	0.354572
HNRNPAB	0.35438
TSEN2	0.354335
CANT1	0.354199
PHACTR1	0.354173
SYCP2	0.354144
MLXIP	0.354084
OTUD5	0.354073
ADCY3	0.354064
LBH	0.354047
TMEM30A	0.353973
ARPC4	0.353967
IL9	0.353806
RPS15	0.35379
MAP3K21	0.353784
VRK3	0.353649
SUN2	0.353643
HMG20A	0.353637
UNC13C	0.353586
ZNF366	0.353525
CCL4L1	0.353481
PRSS12	0.353382
YBX2	0.353373
DYNC1H1	0.353185
IL22	0.353158
GPC6	0.353016
BYSL	0.352817
TGM1	0.352815
ZNF300	0.352745
LRIG1	0.352717
NFAM1	0.352704
DENND1B	0.352687
YTHDF1	0.352654
PLET1	0.352627
SPATC1L	0.352373
MYL6	0.352316
CLIP1	0.352273
SLC8B1	0.352079
ARL3	0.352049
SCAI	0.351915
WFIKKN1	0.351906
PDE6B	0.35188
RRAGB	0.351792
PHF1	0.351791
UBD	0.351734
BAG1	0.351607
MINAR1	0.351605
HTR5A	0.351529
EPHX2	0.351526
TUBG1	0.351504
NRG2	0.35149
PRKG2	0.351193
AP1B1	0.351113
FMN1	0.351015
SLITRK6	0.351008
CELF3	0.35099
IFNLR1	0.350985
PIK3C2G	0.35098
DOCK2	0.350977
H1-1	0.350952
OSBPL5	0.350856
SPTBN5	0.350846
NAPA	0.350844
PTTG1IP	0.350804
HELT	0.350773
TRPC3	0.350741
SEPTIN5	0.350736
SHISA7	0.350726
PHLPP2	0.350725
SCTR	0.350681
KCTD7	0.35068
PDE7A	0.350597
USP1	0.350595
KLHL20	0.350514
PEX6	0.350488
BAIAP2L1	0.350418
TFF3	0.350377
SLC24A3	0.350355
KATNA1	0.350313
SPPL2A	0.350272
CCT4	0.350214
WASH3P	0.35021
ADAMTS4	0.350097
CD79A	0.35007
P2RY6	0.350062
CYP51A1	0.349923
PRC1	0.349865
COL5A2	0.349777
KSR2	0.349721
TRAF3IP1	0.349686
NAB2	0.349667
PIP4K2B	0.349569
RPS2	0.349552
APOL2	0.349496
PCMT1	0.349467
TMEM108	0.349377
DCPS	0.349312
CILK1	0.349277
SLC6A9	0.349257
COTL1	0.349224
MESD	0.349197
GATAD2B	0.349172
RAP2C	0.349062
RFX4	0.348968
SPTB	0.348961
LSM1	0.348746
SEC61B	0.348563
GSTZ1	0.348458
PYDC2	0.348429
RIC3	0.348403
ABHD1	0.348376
GNB2	0.348364
RASA4B	0.348315
CCNO	0.348224
PIK3AP1	0.348125
UBE2A	0.348051
FAM220BP	0.348039
DDOST	0.347979
GFRA1	0.347978
TACR1	0.347963
TRIM67	0.347936
TMPRSS6	0.347932
NAT8B	0.347924
DNAJC5	0.347754
CTDP1	0.347631
JPH4	0.347585
TFIP11	0.347577
DDB2	0.347549
ACOT7	0.347546
GDF1	0.347515
AMBRA1	0.347279
ZNF76	0.347229
NRK	0.347185
ZBTB48	0.34718
SIM1	0.347149
WIPI1	0.347105
ATG16L1	0.347088
POLG	0.347031
NDFIP2	0.346886
NUTF2	0.346856
RPL7	0.346828
BNC2	0.346801
SIAH3	0.346789
SLC26A7	0.346766
LRSAM1	0.346707
NCAM1	0.3467
FEV	0.346668
SAFB	0.346664
PGRMC1	0.346625
PEPD	0.346607
PI4KA	0.346489
KCNK4	0.346464
TULP1	0.346408
SERPINI1	0.346381
TSSK2	0.346278
YTHDC1	0.346255
LMBR1L	0.346135
SWAP70	0.346047
SOHLH2	0.346035
IGSF3	0.345939
LY9	0.345928
MARVELD3	0.345903
CMKLR2	0.345871
PSMC4	0.345868
SLC38A4	0.345867
RP2	0.345761
GJE1	0.345676
GLYR1	0.345532
SIK2	0.345442
AKIRIN1	0.345318
JAZF1	0.345306
CCDC85B	0.345284
CACNA1G	0.345239
KCNK1	0.34514
FNDC5	0.345093
FPGS	0.345064
LMCD1	0.345012
SNX12	0.344899
GABRA6	0.344878
ZFYVE27	0.344863
WNK4	0.344754
COL15A1	0.344693
GNL3L	0.34459
RAB3B	0.344507
SMPD4	0.344474
CSRP1	0.344403
MAML2	0.344366
MAML3	0.344366
MLH1	0.344338
CC2D1A	0.344282
SFMBT2	0.344276
CREG1	0.344182
FIZ1	0.344145
SOCS7	0.344118
RBM4B	0.344081
IGHM	0.344046
HIC2	0.344025
SUPT5H	0.344017
BTAF1	0.343812
BFAR	0.343696
TNP1	0.343627
SCN10A	0.343512
CALCOCO2	0.343433
MMP1	0.343404
TMEM9	0.343386
SELENOP	0.34332
STK19	0.343297
DMRT3	0.343286
PRMT6	0.343284
GABARAPL1	0.34322
NEUROD4	0.343136
HOXC5	0.343134
CLCN4	0.343084
HELLS	0.343048
SARS1	0.343022
SLC12A4	0.343
LOXL1	0.342891
CRTAM	0.34289
GPHN	0.342856
HSPA14	0.342804
GPAT2	0.342798
ZNF568	0.342792
XRN2	0.342735
ZNF540	0.342715
ADGRF1	0.342636
MED23	0.342559
MXD1	0.342549
CASC3	0.342398
DEFA6	0.342392
DMP1	0.342353
SNX33	0.342323
SEPTIN12	0.342285
PDZD11	0.342185
RAB7B	0.342094
ZFAND6	0.342093
PPP2R5C	0.342068
ARPC1B	0.342005
RFTN1	0.341997
MYH11	0.341985
BRAP	0.341927
GART	0.341891
NAA16	0.341739
CYP26A1	0.341729
MGAT5	0.34172
CSN2	0.341709
SLC22A11	0.341672
RAB11FIP2	0.341568
CDC42SE1	0.34154
DOP1B	0.341495
SGIP1	0.341488
TAF3	0.341387
GABRR1	0.341352
WWC2	0.341142
WWC3	0.341142
POGZ	0.341049
NKX1-1	0.34103
PDCD1LG2	0.340758
HASPIN	0.340638
TET2	0.340578
TRRAP	0.340545
SUSD2	0.340525
DCBLD2	0.340357
RRM2B	0.340343
ZFP90	0.340329
EP400	0.340295
NEK11	0.340256
INPP4B	0.340255
NUFIP1	0.34025
RNF135	0.339917
SLC26A2	0.339843
LAMP3	0.339822
RERG	0.33978
RPA1	0.33975
MANF	0.339718
SLC23A2	0.339699
CLCA2	0.339561
KLHL12	0.339497
FYB1	0.339473
SAP30BP	0.339432
LIN7B	0.339417
SPARCL1	0.339321
BAHD1	0.339316
CDT1	0.339143
ZBTB21	0.339096
OLIG1	0.339044
LTBP2	0.338981
FAH	0.338918
RND3	0.33891
THAP11	0.338838
DYNC1I1	0.338751
RCVRN	0.338721
ASGR2	0.338672
ZNF658	0.338563
GABRQ	0.338416
SCGN	0.338404
ATAD1	0.33822
PMP22	0.338179
UBA1	0.338107
PSMC1	0.338073
ALOXE3	0.337915
MYOM1	0.337881
STEAP4	0.33783
SEMA6D	0.337785
PFDN5	0.337729
LILRA4	0.337728
CAND1	0.337724
MIER3	0.33754
ID4	0.337437
ULK4	0.337342
TRAPPC12	0.33731
GPR21	0.33729
MSRB3	0.337267
ITGBL1	0.337212
SNX4	0.337209
ABCC11	0.33718
MICAL3	0.33718
PDIA4	0.337081
SCN4B	0.33708
PARP11	0.337008
HMX2	0.336914
EIF5A	0.336898
KRT16	0.336886
ZNF345	0.336869
CELSR1	0.336768
NMUR2	0.336708
SPART	0.336696
ZSCAN21	0.336632
ACAN	0.336518
BCL2A1	0.336495
POLL	0.336476
DARS1	0.336466
CACNA1S	0.336441
SENP1	0.336439
ADAM12	0.33638
VPS39	0.336347
HLA-DQA1	0.336317
CLK1	0.336267
MST1L	0.336168
STAG2	0.336131
NEIL2	0.335962
RNF157	0.335801
TMEFF2	0.3358
RUBCN	0.335761
DHX37	0.335752
SBF2	0.335617
SETD4	0.33558
CD68	0.335548
CYBRD1	0.335546
PSRC1	0.335448
ZNF140	0.33538
PANK2	0.335358
ADORA3	0.335038
HEXIM2	0.334988
KIF23	0.334857
ASH2L	0.334847
PXK	0.334843
GOPC	0.334823
DEPTOR	0.334796
PGLYRP1	0.334753
ZNF653	0.334608
RAP1GDS1	0.334301
MARCHF5	0.334275
GLG1	0.33421
ROBO3	0.334201
CAVIN4	0.334045
ATOH7	0.334042
TNFSF13	0.334035
SGK2	0.333973
FGD4	0.333914
TRPM8	0.333689
ZNF296	0.333534
ZNF618	0.333502
DSC3	0.333479
USP21	0.333463
SPDYA	0.333442
SCEL	0.333317
BHLHE23	0.333274
SEMA6B	0.33325
ABRA	0.333104
PFKFB3	0.333087
BACH2	0.333074
CNGA4	0.332993
ZSCAN10	0.332964
ENY2	0.332924
STK40	0.332924
EGLN2	0.332905
AGPS	0.332895
PIGK	0.332822
RBCK1	0.332797
MEGF10	0.332629
ERMN	0.332617
UFD1	0.332613
DNTT	0.33258
HP1BP3	0.332547
ARL1	0.332485
MYCNOS	0.33246
MFSD12	0.332349
RBPMS2	0.332298
PHF8	0.332232
U2AF2	0.332198
CCDC47	0.332194
RAD51D	0.332175
SCFD1	0.332174
HCN3	0.332029
CDYL	0.332029
ZNF521	0.332005
NT5E	0.331858
LAT2	0.331836
GUCA2B	0.33169
METTL13	0.331619
TRIM56	0.331553
AIFM2	0.331449
WDR41	0.331414
INHBE	0.331396
PINX1	0.33133
KHSRP	0.331274
ZFP37	0.331103
SHC3	0.331077
DNAJA4	0.330948
AP2A2	0.330893
SLC12A7	0.330889
CIDEB	0.330886
PDIA6	0.330822
SLC46A1	0.33078
HNRNPM	0.330695
CCNB3	0.330681
MYL12B	0.330631
SMARCD2	0.330593
RAPGEF4	0.330545
NDP	0.330529
CSNK1G3	0.330475
RBM5	0.330458
PSMA4	0.330443
NRF1	0.330322
TPX2	0.330285
UBC	0.330285
TXLNG	0.329962
PDE6D	0.329871
PLAAT5	0.329853
PERP	0.32984
SSC5D	0.329804
NHEJ1	0.329753
ANKRD33	0.329692
STS	0.329578
FSCN3	0.329519
CLPX	0.329505
ABHD12	0.329488
PSMA5	0.329327
G6PC2	0.329322
PKN3	0.329242
AFF3	0.329144
SH2D3C	0.329121
SLC25A29	0.329029
HACD3	0.329021
GABRE	0.329015
HES4	0.328977
SNAI3	0.328965
DTYMK	0.328916
HLTF	0.328901
CELF5	0.328714
CCR10	0.328714
DCTN4	0.328595
PPM1G	0.328592
CDHR5	0.328573
CNGB3	0.328557
CYC1	0.328554
CXCR5	0.328547
CCNA1	0.328409
DCLRE1C	0.328317
HOXA4	0.328257
CYP2J2	0.328227
HR	0.328222
KLF16	0.328174
ABCC3	0.328143
GPS1	0.32806
TNIP3	0.328032
CIPC	0.327992
KIF5A	0.327721
PPP6C	0.327713
ARHGAP5	0.327653
CYP2D6	0.327648
RBP1	0.327621
SYN1	0.327593
RASD1	0.327567
FLG2	0.327529
TCOF1	0.327389
MCM8	0.327265
PSENEN	0.327226
POU6F2	0.327162
CAVIN3	0.327097
SLCO4C1	0.327088
NCAPD2	0.326946
ARIH1	0.326933
CAVIN1	0.326927
PAFAH1B3	0.326801
PTRH2	0.326757
HSPA13	0.32671
PSME4	0.326671
NDUFA9	0.326669
PCBD1	0.326652
NET1	0.326645
PRAG1	0.326626
SLC39A12	0.326579
SOGA1	0.326459
VANGL2	0.326391
MTMR12	0.326219
SLFN11	0.326014
MEIOC	0.325869
GBP4	0.325824
GNRHR	0.325823
SNTG1	0.325767
PDE1C	0.325739
EFHB	0.325736
KCTD1	0.325575
ZNF91	0.325571
ST20	0.325536
YEATS4	0.325534
ADAMTS7	0.325489
TNMD	0.325386
STK10	0.325196
ZNF3	0.325181
SLC45A3	0.325121
PPP2R5D	0.32492
CAP2	0.32491
SLC16A2	0.324877
CDC14C	0.324835
SMN1	0.324824
SUMO3	0.324759
TCP11	0.324739
TRIM44	0.324709
DDX60	0.324708
CCDC66	0.324682
SLC2A9	0.324374
B4GALT7	0.324287
H1-2	0.32424
SCNN1A	0.324181
PABPC4	0.324181
RECQL5	0.324156
EIF3A	0.324135
CDK11B	0.324095
UPF2	0.324014
CLEC4A	0.323956
PRKAR1B	0.323915
CAMLG	0.323913
FREM1	0.323892
KRT25	0.32385
DNAH11	0.32371
ULK2	0.323682
OCIAD1	0.323577
ACOT12	0.323524
CACNB3	0.323492
FBLL1	0.323475
DDT	0.323364
ELF2	0.323245
GPSM1	0.32319
CLSTN1	0.322959
QPCT	0.322834
SAR1B	0.322763
OLA1	0.322746
MX2	0.322721
ANOS1	0.32265
TBC1D10C	0.32245
PGGT1B	0.322433
CDK15	0.322424
PKD1L3	0.322412
OCIAD2	0.322406
LRRC59	0.322319
SNX6	0.322113
PARD3B	0.322113
H2BC1	0.322094
C1QTNF4	0.322081
RAB2A	0.32205
DEFB124	0.321919
RNF146	0.321802
IGSF21	0.321778
SEMA3B	0.32175
PEX5L	0.321622
SLC51B	0.321383
RDH12	0.321365
POLR2J	0.321348
AKAP17A	0.321329
BBX	0.321314
GAREM1	0.321304
SH2D1A	0.321191
CACNA1B	0.321178
NOTCH2NLB	0.321143
DFFB	0.321109
MYO15A	0.321055
STIM2	0.320998
CYP39A1	0.320954
PRRT1	0.320952
TSNAX	0.320951
CSRP2	0.320897
SLC17A3	0.32089
NOTUM	0.320868
AMBN	0.320812
LARP1	0.320689
MC3R	0.320673
CACNG7	0.320637
MUC13	0.320585
LMBRD1	0.320455
PCBP1	0.320377
ITGB3BP	0.320301
CDH6	0.320256
EEA1	0.320195
SALL2	0.320186
TNFRSF18	0.320154
PIP5K1B	0.32014
MYL6B	0.320139
STAG1	0.319973
ATP6V0A4	0.319827
LIPF	0.319825
TPSAB1	0.319803
HOXD11	0.319697
IBSP	0.319688
TMIGD2	0.319682
CILP	0.319583
TSPY1	0.31939
GLRX3	0.319386
DAZAP1	0.319211
IGSF11	0.319195
DISP3	0.319146
PSKH1	0.319112
SLC6A15	0.319018
PEBP1	0.318987
CSTA	0.318921
CFHR2	0.318876
CYP17A1	0.318787
ASIC1	0.318709
TRAP1	0.318708
KHDRBS3	0.318708
ME1	0.318627
PLCD4	0.318613
MT1X	0.318594
ESYT2	0.318589
RFNG	0.318343
UBE2O	0.318185
EVC	0.318152
PRRX2	0.318133
EED	0.318049
TRPM7	0.317984
ZNF398	0.317928
FBLN7	0.317785
ADGRB3	0.31769
CASP7	0.317657
IL17RD	0.317563
SLC17A8	0.317536
ZNF593	0.317519
AK3	0.317489
ERLIN2	0.31723
MARCHF6	0.317146
GPAT3	0.317093
NAP1L1	0.317077
MITD1	0.316997
AAMP	0.316961
INPP5A	0.316917
DUSP18	0.316916
MED27	0.316887
NUP133	0.316795
FSCN2	0.316703
GABRR3	0.316672
ARPC3	0.316569
DIXDC1	0.31642
EIF2AK1	0.316414
COL5A3	0.316393
FANCM	0.316324
KISS1	0.316183
NUAK2	0.316081
LHB	0.31588
SLC35C2	0.315868
NMNAT1	0.315867
ZNF425	0.315817
RPS6KB2	0.315745
ZFAT	0.315697
PUF60	0.315663
RBMS3	0.315619
MTMR14	0.315579
TYRP1	0.315558
FGFBP3	0.315539
BHLHB9	0.315478
DNAI1	0.315391
MSL3	0.315335
LYVE1	0.31527
MCHR1	0.315182
LIG3	0.315162
ZBTB37	0.315078
TRABD2A	0.315021
SUPT6H	0.314814
PFN2	0.31471
PTPN7	0.31464
TBC1D32	0.314537
CETN2	0.314533
ST3GAL4	0.314435
H1-9P	0.314415
FCN2	0.314356
PSMD8	0.314301
BSND	0.314262
ZNF784	0.314248
PES1	0.31422
TRPV2	0.314216
RPS15A	0.314158
SRPK3	0.31413
VPS51	0.314051
MOAP1	0.314004
DEFB106A	0.313976
SOHLH1	0.313906
PAX1	0.313904
FGL2	0.313851
ARID1B	0.313814
PRSS41	0.313812
ECD	0.313714
METAP1	0.31357
EEF1AKMT4-ECE2	0.313419
ANKRD23	0.313407
AREL1	0.313405
FANCA	0.313314
KLB	0.313272
STEAP1	0.313245
FNBP1L	0.313215
MED6	0.313199
ACSS2	0.313142
VTCN1	0.313038
FGF14	0.313036
RNPEP	0.313021
SBF1	0.312939
CSMD1	0.312895
CYSLTR1	0.312802
ALG2	0.312756
NUDT1	0.312696
FAM83A	0.312664
ATAD2	0.312657
NSDHL	0.312653
TMED3	0.312425
TMED7	0.312425
ZNF33A	0.312349
DOCK10	0.31224
PIM3	0.312226
NUS1	0.312225
APIP	0.312214
VPS33B	0.312104
PROCR	0.312029
TMEM97	0.31197
ARHGEF18	0.311955
UBQLN2	0.311944
NUPR2	0.311793
SEZ6	0.311688
PMF1	0.311668
H4-16	0.311655
MACO1	0.311617
MZB1	0.311561
WIZ	0.311548
SPINT1	0.311529
SLC7A13	0.311416
COPB1	0.311398
PLCD1	0.311372
CLN5	0.311363
KLK14	0.311361
RNF128	0.311229
HOXC6	0.311179
RPS9	0.310869
KIF11	0.310807
SPIC	0.310777
TAPBP	0.310767
CCNY	0.310761
LAMTOR2	0.31076
TOM1	0.310724
SSH2	0.31065
APH1B	0.31059
PARD6A	0.310545
STAM2	0.310508
ASPG	0.310486
RHOXF2	0.31045
TAL2	0.310398
SRMS	0.310283
NPRL2	0.310261
KDM5C	0.310256
UBXN1	0.310226
ACTR1B	0.310198
HSFY1	0.31013
USP51	0.310084
MYSM1	0.310081
RPL22	0.31007
H1-3	0.310064
RGL2	0.309982
PUS10	0.309938
PRKCSH	0.309912
BRPF1	0.309881
GPR32	0.309764
SLC9A4	0.309761
NAALAD2	0.309694
TNFRSF19	0.309598
MYO1F	0.309567
CD244	0.309562
METAP2	0.309531
HBD	0.309522
HBG2	0.309522
GLO1	0.309441
SLCO3A1	0.309434
LDAH	0.309268
FANCL	0.309245
ATP6V0A1	0.309229
ZNF146	0.309127
DDX18	0.30909
POLDIP2	0.309024
FUT8	0.308943
PDCD2	0.308936
AGO4	0.308926
DYNAP	0.308833
KIRREL2	0.308635
DOCK8	0.308627
HDGFL3	0.308592
NCBP1	0.30857
MR1	0.308539
FAM3C	0.308488
SLC24A1	0.308482
NRBP1	0.308424
ATP5PF	0.308373
MAP4K3	0.308274
VSX2	0.308174
SPG7	0.308142
KMT5B	0.307863
SPO11	0.307838
SHPK	0.307788
SHB	0.307761
SERPINB12	0.307758
PAGR1	0.307743
PGAM1	0.307676
ZACN	0.307672
BAAT	0.307648
ZBTB5	0.307465
ARID3A	0.30746
PLVAP	0.307424
PDC	0.307411
ARHGAP4	0.307399
YKT6	0.307392
USP19	0.307342
USP25	0.307295
CENPB	0.307235
ZDHHC19	0.307227
BABAM1	0.307206
ITGA7	0.307203
ATP9A	0.307154
SPEF1	0.307133
NKAP	0.307092
NUDT16	0.307014
VSNL1	0.306982
KLK7	0.30697
CAST	0.306928
RAD54L	0.306879
DERL2	0.306807
KATNAL1	0.306805
SLC26A8	0.30676
DEFB103A	0.306737
TBL1Y	0.306577
ZNF875	0.306537
CNTN6	0.306495
SLC29A2	0.306454
ARL6	0.306393
ACOT4	0.306361
PIH1D1	0.306312
GPRC5A	0.306184
CARD14	0.306086
NAA50	0.305976
MUC17	0.305926
JAML	0.305892
EIF3B	0.305817
PEX1	0.305756
POFUT1	0.305738
RAPGEF6	0.305566
USP17L6P	0.305517
MCC	0.305515
WIF1	0.305515
ARMC5	0.305488
FAM89B	0.305454
ATG4B	0.305448
RASA4	0.305437
TSN	0.305325
ZNF431	0.305229
GPC2	0.305161
ING1	0.305072
TSHB	0.305036
OSGIN1	0.304963
ADAMTS9	0.304943
HMX3	0.304787
POU5F1B	0.304744
YY1AP1	0.304733
GSTA1	0.304727
SMG6	0.304656
BUD31	0.30464
MARS1	0.30462
PDS5A	0.304537
ZC4H2	0.304507
CYP11B2	0.304501
TLK1	0.304458
FBLIM1	0.304405
UBAP1	0.304401
C4A	0.304391
SUMO2	0.304318
GPC5	0.304313
ADAMTS8	0.304268
KBTBD2	0.304221
LRRTM2	0.304171
POLK	0.304131
LAMA4	0.304116
CENPT	0.304095
GNB5	0.30407
CYP2W1	0.304016
ENPP4	0.304015
PSMG1	0.303995
CEP55	0.303944
ZNF740	0.303932
GRSF1	0.303838
METTL21A	0.303829
ARFIP2	0.303788
ABLIM3	0.303775
OXR1	0.303757
TOP3A	0.303744
ZNF205	0.303719
STIP1	0.303715
CBX2	0.303709
RPSA	0.30367
LLGL1	0.303643
SAMHD1	0.30364
ERGIC2	0.303544
CENPW	0.303528
LTBR	0.30336
MICB	0.303355
MOK	0.303297
CAPRIN1	0.303282
KMT5C	0.303248
WDR12	0.303232
IRF2BPL	0.303227
DCXR	0.303219
USP14	0.303208
HOXA6	0.303191
TAF2	0.303166
SCO2	0.303165
COL7A1	0.303163
PPM1N	0.303163
PRSS8	0.302977
LMO3	0.302943
ENC1	0.30293
LMO7	0.302925
MLKL	0.302762
HRH1	0.302711
BBC3	0.302498
DUOXA2	0.302481
KCTD13	0.302466
ATXN10	0.302437
ANKRA2	0.302399
DUS2	0.302356
KIF20A	0.302324
MYO18B	0.302227
BUB1B	0.302192
DNAJC13	0.302148
CTDSPL	0.302032
STK38L	0.302031
CSNK1G1	0.302011
COLEC10	0.301977
SLC5A6	0.301911
ATP6V0D1	0.301907
RAB32	0.301769
CISH	0.301755
IFIT5	0.301721
LPO	0.301689
RNF126	0.301632
PRXL2C	0.301625
DAD1	0.301604
USP20	0.301594
NUP35	0.301535
CSDE1	0.301315
SIPA1L1	0.301269
WDFY3	0.301207
CDK11A	0.301163
PRKRIP1	0.301128
ISG20	0.300995
KIN	0.300987
TAB3	0.300948
DOCK5	0.300947
CROT	0.300944
FAM83B	0.300932
ADGRL3	0.300888
PTP4A1	0.300875
ZNF177	0.300871
CD3G	0.300847
PIEZO2	0.300835
NENF	0.300817
JAGN1	0.300815
PABPN1	0.300814
RHOU	0.300777
RPL15	0.300761
KRT14	0.300619
RASA2	0.300609
MAGED2	0.300571
MYO7B	0.300569
ZNF358	0.300544
RPS3A	0.300473
USP27X	0.300434
DUX4L9	0.300408
SEMA5B	0.300384
OSBPL7	0.300376
ZBED2	0.30033
ATP6V1A	0.300267
GUCY2D	0.30023
AKAP4	0.300185
DGKG	0.300094
PPP1R3E	0.3
MT-ND1	0.299987
TAF1L	0.299939
ITM2B	0.299805
TRIM31	0.299775
KYAT3	0.299718
FBXO9	0.299684
GYS2	0.299678
NKD1	0.299628
AUNIP	0.299569
UNC119	0.299537
MAGEA1	0.299519
UBXN2B	0.299426
ESAM	0.299378
OTUD3	0.299334
SLC39A11	0.299306
NUCB1	0.299153
ATXN2	0.299128
MTMR1	0.29911
IFT81	0.299102
UBA5	0.299098
DNAH5	0.299043
CKAP4	0.298999
NAB1	0.298968
IFT122	0.298942
SLC22A5	0.298775
JSRP1	0.298771
ENTPD5	0.298497
RANBP1	0.298447
ACOX3	0.298439
FUBP3	0.298362
BOP1	0.298331
PEX3	0.298329
ZNF8	0.298321
DEK	0.298278
AHCY	0.298202
CCKBR	0.29819
ARL2BP	0.298094
WDR5	0.298078
COLEC11	0.298023
ENTPD6	0.297867
SDK1	0.297819
DOK2	0.297814
SLC10A7	0.297791
STYX	0.29769
MAST2	0.297667
SERPINB6	0.297519
SAP30L	0.297501
UBL4A	0.297473
HTR1A	0.29741
PSMF1	0.297402
PARD6B	0.297349
IQCB1	0.297334
N4BP2L2	0.297319
EVL	0.297301
HSD3B1	0.297293
CLTA	0.297275
GID8	0.297271
TCL1B	0.29726
GPR68	0.297189
FBXW8	0.29717
COL14A1	0.297166
ZNF202	0.297139
SYT8	0.296987
RNASE7	0.296956
ATXN7L3	0.296946
EIF3H	0.296944
DGKH	0.296934
PHLDA2	0.296911
CLSPN	0.296897
LRRC19	0.296848
RAB5C	0.296799
CCDC62	0.296707
CNTNAP1	0.296697
CHORDC1	0.296655
ARHGAP9	0.296643
CD79B	0.296623
TIGIT	0.29658
HBP1	0.296578
PLBD1	0.296533
ALDH3B1	0.296528
TSPYL5	0.296465
MCM3AP	0.296287
MRLN	0.296176
RAD51AP1	0.296169
GADD45G	0.295983
AFMID	0.295981
GJC2	0.295941
PC	0.295907
CHD2	0.295824
ANXA8	0.295773
RPLP0	0.295722
SMC2	0.295678
IL2RB	0.295561
STYK1	0.295538
GPD1L	0.295526
MAP4K1	0.295494
APOO	0.295448
ZSCAN26	0.295313
CDKL3	0.295297
GLIPR2	0.295219
NREP	0.295199
ASCL5	0.295126
NAXE	0.29501
PROZ	0.294963
SFMBT1	0.294845
KHDC3L	0.294581
TXNRD1	0.294471
RNF213	0.294429
PKNOX2	0.294349
ERO1B	0.294181
FCGR1A	0.294176
BMF	0.294136
PRSS1	0.294101
TPP2	0.29407
TSPAN12	0.294037
VWC2	0.294019
LSP1	0.294018
SV2A	0.294007
TCP10L	0.293957
IFNAR2	0.293939
ZFYVE9	0.293851
CLRN1	0.293839
ADA2	0.29383
NEK7	0.293828
CDHR3	0.293733
IMMP2L	0.2937
UPRT	0.293644
GLP1R	0.293575
ADCY9	0.293539
RCHY1	0.293497
DNAJA2	0.293349
BCAP29	0.293329
PPRC1	0.29327
ZC3H10	0.293213
PRODH2	0.293204
DNAAF4	0.293133
PCSK4	0.293129
BOLL	0.293107
CDON	0.293103
HVCN1	0.293089
FAM98A	0.293077
CD163	0.293058
ARL4A	0.292992
MOGAT1	0.29293
OPN4	0.292928
SDC2	0.292925
HLA-DQA2	0.292875
USP30	0.292693
HIVEP3	0.292686
SP4	0.29262
UBAP2L	0.292462
TLN2	0.292375
TUBB2B	0.292342
ZNF668	0.292325
G3BP2	0.29231
NEK3	0.292209
MPHOSPH8	0.292076
PSME3	0.292053
NPLOC4	0.292024
ELOVL5	0.29202
COX11	0.291973
AUTS2	0.291891
PKD1L1	0.291836
DOCK4	0.291622
TRPM6	0.291577
PCDHA7	0.29157
ZNF133	0.29151
RIC8A	0.291495
CYTL1	0.291412
TMPRSS11E	0.291311
SON	0.291126
ZNF724	0.291119
MARCKS	0.29108
CD53	0.291079
CPLX1	0.290987
ANKLE1	0.290853
TIAM2	0.290774
HERC1	0.290734
ABRAXAS1	0.290727
ADAP1	0.29072
DPYD	0.29071
ZBTB26	0.29066
RASSF1	0.290642
RLN2	0.290604
FKTN	0.290584
PDE8B	0.290422
MASP1	0.290411
SOCS4	0.290371
CXCL3	0.290356
MKLN1	0.290336
MARF1	0.290186
MICA	0.290105
C4B	0.290052
CYFIP2	0.289981
RTBDN	0.28987
IPO4	0.289839
SAE1	0.28978
SMYD2	0.289762
HOXB6	0.289714
RAD9A	0.289684
KLRC1	0.289595
AKR1C4	0.289537
EXOSC4	0.289424
DENND6A	0.289391
UMPS	0.289383
GLB1	0.28938
NELFE	0.289374
LPAR2	0.28932
KHDRBS2	0.289309
ERCC8	0.289222
BRINP3	0.289204
GPSM3	0.289167
RNF220	0.289161
EFTUD2	0.289101
GON4L	0.289094
SPX	0.289042
TDRD7	0.288998
ESYT1	0.288972
SAMSN1	0.288906
STRN4	0.288896
GDI2	0.288811
FAM120B	0.288803
VAC14	0.288798
CNPY2	0.288747
UPB1	0.288741
SEPTIN14	0.288678
CDHR2	0.288583
ZNF74	0.288571
SERPINB1	0.28853
TSPAN33	0.288462
VCPIP1	0.288453
SS18L1	0.288346
ATL1	0.28832
CDKL1	0.288315
ZNF692	0.288289
FRY	0.288289
KDM6A	0.288282
SSH3	0.288107
FGD3	0.288019
CRABP1	0.287971
ZBTB8OS	0.287915
C17orf49	0.287915
CD1B	0.287894
SLC22A4	0.287893
PREP	0.287844
SETD6	0.28782
NCR3	0.287755
SRSF10	0.28773
SLC25A17	0.287719
EID2B	0.28755
GPR32P1	0.287523
GPR33	0.287523
LGI4	0.287514
ATP11B	0.287368
MAGEA4	0.287366
CEP57	0.287175
CKS1B	0.287159
TMEM79	0.287056
GRIN2D	0.287029
CMYA5	0.287028
MAP6	0.286967
TFG	0.286964
NARF	0.286944
RPL6	0.286834
OTUB1	0.286792
BRD8	0.286776
ANKRD54	0.286764
ZNF22	0.286755
CC2D1B	0.286611
RLF	0.286591
NOVA1	0.286448
MAP7	0.286432
TSPAN14	0.286427
TRIM17	0.28637
CEMIP2	0.286359
NUDT12	0.286318
RANBP9	0.286256
YTHDF3	0.28624
NCOA7	0.286232
PFKFB4	0.286137
KLF8	0.286093
ZNF501	0.285736
SMC1B	0.285674
NLRP2B	0.285671
RARS1	0.285599
MYBPC1	0.285506
RASA3	0.285487
HELZ2	0.285348
FBXO2	0.285311
S100A14	0.285226
EXO1	0.285205
MOG	0.285123
TBCK	0.285099
CNGA1	0.285092
MGA	0.285079
SIRPG	0.28507
SEPTIN6	0.285069
UBE2V2	0.284974
PLPP7	0.284953
DYRK4	0.284884
GORAB	0.284864
SUPT4H1	0.284827
SOD3	0.284691
STAC	0.28461
TSPAN32	0.28455
DPF1	0.284505
AIPL1	0.28448
DBI	0.28438
PLXDC1	0.284362
CYP46A1	0.284288
EXD2	0.284235
GRAMD1A	0.28418
EVPL	0.284156
KMT5A	0.284149
PCYT1A	0.284087
TMEM266	0.284072
SERPIND1	0.283983
CDC42EP2	0.283918
AGBL5	0.283782
NEFH	0.283779
ABHD17A	0.283699
MPIG6B	0.283632
DGKA	0.283555
TMEM161A	0.283528
CCT2	0.283523
NAA10	0.283452
DDX3Y	0.283448
SUN5	0.283432
SLC5A7	0.2834
ADH7	0.283333
CLCN7	0.283252
PLA2G4F	0.283237
IL18RAP	0.283183
FOLR2	0.283179
ZFP69B	0.283178
SVIP	0.283136
ZBTB2	0.283136
ZBTB34	0.282949
DDX41	0.28287
SPAG4	0.282777
ST14	0.282734
LILRB3	0.282677
ZIM2	0.282492
MTCP1	0.282287
RNASE6	0.282259
ADSL	0.28223
CYRIB	0.282181
UBE2D2	0.282174
MAP3K8	0.282129
DFFA	0.28209
TSPYL2	0.282077
ATL2	0.282072
ATL3	0.282072
NANOS2	0.282054
ACSF3	0.281983
RPL10	0.281872
GJB3	0.281812
ICAM2	0.281657
PARN	0.281566
PGRMC2	0.281448
MTMR8	0.281443
MYOM2	0.28135
RRP8	0.281328
PLBD2	0.281321
RXFP2	0.281285
ZNRF2	0.281266
TRIM45	0.281226
S100A16	0.281129
SLC22A18	0.281121
FOXP4	0.281072
SUCO	0.28102
NAPSA	0.280895
RNF149	0.280889
MID1IP1	0.280851
CYP8B1	0.280727
YJEFN3	0.280705
GLA	0.280694
HLA-DRB5	0.280666
COG7	0.280634
TPCN2	0.280622
SCGB3A1	0.280565
SPDL1	0.280421
TENT4A	0.280355
DYNC1LI1	0.28035
BCAT2	0.280332
GPR62	0.280296
CCDC39	0.280257
CPT1B	0.280189
PPP1R15B	0.280179
MMP17	0.280077
SPAG8	0.280026
RHCE	0.279967
RHD	0.279967
TRPV6	0.279906
PRPSAP1	0.279889
PRPSAP2	0.279889
LAPTM4B	0.279791
GPX3	0.27973
IGF2BP2	0.27972
SYT3	0.27968
AWAT2	0.279597
ADAM23	0.279572
SRPX	0.279548
LRRTM1	0.279517
MLF1	0.279445
DKKL1	0.279388
MED7	0.279377
TMOD4	0.279357
RPL24	0.279355
GAS2L1	0.279337
RAB3C	0.279211
MID1	0.279167
RIPPLY3	0.278968
ASCL4	0.278949
COPS9	0.27888
PPP1R12C	0.27886
PRDM12	0.278812
BCAM	0.27881
CDAN1	0.278769
ERGIC1	0.278753
NIBAN1	0.278736
CXXC1	0.278712
DDX47	0.278709
CDCA8	0.2787
RPS16	0.278669
ULK3	0.278626
BCL2L12	0.278555
IFITM3	0.2784
IRX4	0.278316
IFI30	0.278272
PHPT1	0.278208
LMNB1	0.278157
BET1	0.278052
SLC4A3	0.277924
ZNF75A	0.277901
UTS2	0.277725
CYP2C9	0.277676
TPI1	0.277655
ACOXL	0.277627
MUC2	0.277559
SIGLEC1	0.277329
GSR	0.27727
MEAK7	0.277151
TSPAN2	0.277123
CAMTA1	0.277096
HSPBP1	0.277069
CACNG1	0.27694
CCNI	0.276914
OR1E2	0.276862
OR3A2	0.276862
CENPS	0.276839
PAPPA	0.276804
DENND4C	0.276785
SMARCAD1	0.276719
ICA1	0.276648
GUCA1A	0.27659
AKAP11	0.276526
SEPTIN11	0.276465
RIOX2	0.27645
RAB11FIP4	0.27625
CRYAA	0.276169
GTF2A1L	0.276015
RNF10	0.275925
HSPB8	0.275877
SLC5A8	0.275821
PRELID1	0.275738
SYTL2	0.275692
TREML1	0.275638
AAAS	0.275603
PSMA7	0.275522
IL17RB	0.275505
NPHP1	0.275502
SERPINH1	0.275435
SCARF1	0.275398
TMPRSS2	0.275238
GADD45B	0.275206
FAAP20	0.2752
DZIP1	0.275154
ENPP7	0.275151
RANBP3L	0.275061
MAF1	0.275022
PIP5KL1	0.274998
DUOXA1	0.274956
STMP1	0.274946
ABR	0.274709
RPL19	0.274693
TDP1	0.27462
DGAT2L6	0.274569
ZNF12	0.274568
MSH4	0.274545
SERTAD1	0.274489
ARFRP1	0.274471
GCN1	0.274331
KCTD10	0.274321
LGALS3BP	0.274281
KCNAB2	0.274192
FANCD2	0.274159
CCT5	0.274152
MMRN2	0.274147
MYO9A	0.274097
RAB9A	0.274069
PEX5	0.273963
KMO	0.273943
GCAT	0.273936
ARHGAP24	0.27391
BBS5	0.273854
FAM111A	0.27384
ABCB9	0.273775
COL17A1	0.273771
IFIT3	0.273755
BIN3	0.273721
PKP1	0.273685
PAEP	0.273645
CCNG1	0.273617
M6PR	0.273603
MED31	0.27359
TRIM26	0.27358
VPS16	0.273347
CPA1	0.273158
PRSS21	0.27313
AMPH	0.273116
ZBTB25	0.273084
MCM9	0.273065
SGO1	0.273056
FGF11	0.273036
YIPF6	0.273021
NDUFS4	0.272984
MCTS1	0.272974
IFNAR1	0.272919
RUFY1	0.272906
DAZL	0.272882
CSF2RA	0.272817
ZBTB45	0.272795
YIF1B	0.272787
HMX1	0.272785
ZNF343	0.272702
FH	0.272608
SEC23A	0.272607
IGF2BP3	0.272472
AGTRAP	0.272389
GBX1	0.272347
SLITRK2	0.272224
EWSR1	0.272193
SCN1A	0.272184
TMED4	0.272073
TYMP	0.27206
LGI1	0.271981
CDK8	0.271932
ALKBH5	0.271902
GTF2H2C	0.271786
CST7	0.271697
H2BC12	0.271692
CMTM6	0.271602
KEL	0.271562
ZBTB42	0.27149
RGS8	0.271488
ACP4	0.27147
MCRS1	0.27141
CRYM	0.271366
HMGN3	0.271328
TBX10	0.271174
HBZ	0.271023
EPB42	0.270974
GMFB	0.270926
ZNF239	0.270865
RPH3AL	0.270805
BHLHE22	0.270683
PAPPA2	0.270663
DLGAP3	0.270654
LIPK	0.270652
LIPN	0.270652
C2orf49	0.270603
TESMIN	0.270596
PLA2G7	0.270588
ACSM3	0.270584
CTLA4	0.27046
SEMA4B	0.270356
AHCTF1	0.270295
TDRD3	0.270245
DLGAP5	0.270199
MAGI3	0.27019
ADGRB2	0.270157
MUS81	0.270022
CEMP1	0.269944
SMG5	0.269811
AZGP1	0.26978
CXXC5	0.269682
ITFG2	0.269421
MED26	0.269327
ADCK1	0.269315
RASSF5	0.269315
UGT8	0.269292
DGKB	0.269285
STX16	0.269272
DUSP23	0.269235
GPR65	0.269216
MBIP	0.269211
DDX19B	0.26915
HJURP	0.269075
PYGO1	0.269005
NEK4	0.269
SVIL	0.268999
RAB3GAP2	0.26896
CTDSP2	0.268924
SLC35D3	0.268854
ALAS2	0.268738
CDADC1	0.268611
IFT88	0.268557
ARHGEF10	0.268537
ULBP2	0.268527
CPB1	0.268496
OASL	0.268451
GRM6	0.268409
JAKMIP1	0.268359
CETN3	0.268348
LACTB	0.268339
PIF1	0.268338
CBR3	0.268268
TRIP13	0.268264
DUSP13	0.268264
CARNMT1	0.268244
ZBTB6	0.26823
PITPNM2	0.268005
PGK2	0.26798
PHF21A	0.267975
GZMM	0.267923
EI24	0.267808
RAX2	0.267782
DHX30	0.267729
EEF1D	0.267663
SLC25A25	0.267644
SLC25A27	0.267573
RGS9	0.267572
ALPK2	0.267536
FCER2	0.267526
TSEN15	0.267512
SLC6A14	0.267509
RFXAP	0.267497
NRROS	0.267494
A1BG	0.267458
TMX2	0.267298
DAZAP2	0.267271
MMP10	0.26725
FBN2	0.26723
H3C1	0.267205
PRXL2B	0.267197
DVL1P1	0.267177
RNPS1	0.267139
NSMCE4A	0.26712
ZCCHC3	0.267119
TACC2	0.266853
MAD1L1	0.266834
ADIRF	0.266829
TPPP3	0.266783
EDA2R	0.26678
PCP4	0.266752
GORASP1	0.266743
EIF4A1	0.266679
VMA21	0.266677
CIB2	0.266662
KNSTRN	0.266661
PLS1	0.266616
COL6A3	0.266554
SINHCAF	0.266529
H2BC10	0.266524
TM9SF4	0.26649
PCYT1B	0.266405
CHRM5	0.266389
HBG1	0.266381
TET1	0.266365
ZNF212	0.266359
CTNNA3	0.266346
RBM11	0.266343
GDAP1	0.266315
LRFN2	0.266282
CHMP7	0.266248
RFX1	0.266242
CYP4F11	0.266237
PHF5A	0.266205
GAS2L3	0.266092
SCLY	0.266085
STK35	0.266016
TRIOBP	0.265921
PTBP3	0.265907
PRUNE1	0.265881
C1RL	0.265864
SEMA4G	0.265768
ZKSCAN5	0.265758
ZNF92	0.265758
YIF1A	0.265686
ARMCX3	0.265644
SERTAD2	0.265644
ADI1	0.265621
GRAMD1B	0.265609
GRHPR	0.265598
PHKG1	0.265494
CHL1	0.265454
SORBS3	0.265428
TRIM41	0.265427
DDX23	0.265427
RNASE3	0.265414
MXD4	0.265406
SLC6A11	0.265284
PGAP1	0.265273
ANKK1	0.265253
NUP107	0.265227
SMC6	0.265215
SDHAF2	0.265179
NKRF	0.26515
CCDC40	0.265127
RHOBTB1	0.265096
RHOBTB2	0.265096
SHISA2	0.265083
CRYGB	0.265071
ATP7B	0.265027
NASP	0.265014
RRAS2	0.264842
CYP2C8	0.264838
TSPAN1	0.264833
WHRN	0.264831
FBXO31	0.264817
SEC24D	0.264812
HSPB7	0.264769
SRSF7	0.264714
KRT10	0.2647
LY6H	0.264683
KCNMB4	0.264646
ZDHHC1	0.264411
B4GALT5	0.264406
SLC6A18	0.264316
HMGN2	0.264266
ZNF597	0.264248
NUCB2	0.264247
DDI2	0.264206
PMS2	0.264182
CDC42BPG	0.264047
ALDH9A1	0.26404
ZNF141	0.264004
SPSB4	0.263945
CHODL	0.263943
LIN9	0.263862
ACOT8	0.263808
MATK	0.263798
HERC2	0.263783
TRIM29	0.263554
DLK1	0.263536
LYPD6	0.26351
HOOK1	0.26339
HNRNPA0	0.263366
HBM	0.263237
SRRM4	0.263226
PNMA1	0.263137
RHOT1	0.263105
FARP1	0.263089
TUBB4B	0.263072
BRDT	0.263055
ARHGAP32	0.263031
HSFX1	0.263028
PPM1H	0.262993
AEBP2	0.262987
RAE1	0.262984
SYNPO2L	0.262971
FICD	0.26296
SPNS2	0.262906
CASP10	0.262725
SPOUT1	0.262683
RNF152	0.262664
RIN3	0.262623
RNF113A	0.262605
STK17A	0.262517
HECTD4	0.262413
SFXN1	0.262408
NCAN	0.262397
COPS8	0.262373
CACNG8	0.262335
SLC9A6	0.262324
HUS1	0.262313
BBS9	0.262301
GPR15	0.262155
CA9	0.262127
RNF165	0.262002
AGPAT2	0.261887
HMGXB4	0.2617
ADAP2	0.261576
P3H2	0.261507
MICU2	0.261497
SRSF9	0.261277
ACOT2	0.261275
FGD6	0.261207
CYP2C19	0.261174
RPAIN	0.261165
MYPN	0.261038
SULT1A3	0.261005
COL22A1	0.260961
COL4A1	0.260931
IFIT2	0.260923
ARMC8	0.260918
TANC1	0.260846
ZBED9	0.260829
FKRP	0.260822
EIF4B	0.260691
SLU7	0.260681
CHID1	0.260655
RCSD1	0.260582
S1PR4	0.260572
KCNE5	0.260561
FMNL3	0.260553
CD96	0.26052
DAP	0.260498
RILPL2	0.260474
SYT13	0.260412
RPS14	0.260298
ABLIM1	0.260177
WASH2P	0.260176
KIF13A	0.260092
STAG3	0.26007
MAP4K5	0.260041
TJP3	0.25992
UBE2Z	0.25987
SLC9A3	0.259709
PCOLCE	0.2596
OSBPL2	0.259567
SH2D3A	0.259529
ALPK1	0.259525
TNFAIP8	0.259484
DHRS2	0.259443
HOXC8	0.259377
MRAP2	0.259325
CDK3	0.259287
CCDC78	0.259262
RBAK	0.258942
RILPL1	0.25894
RTKN2	0.258848
PRG3	0.258831
LRRFIP2	0.258746
CYP2S1	0.25871
SCN2B	0.258688
FOLH1B	0.258663
PRSS56	0.258514
COMMD9	0.258505
GRM3	0.258463
PSMD4	0.258378
THSD1	0.258362
CDK20	0.25835
C2	0.258307
UACA	0.258259
RBM8A	0.258246
CNOT6	0.258223
HSD17B10	0.258174
CALB2	0.258171
TRIM3	0.258114
LRPPRC	0.258072
SNX10	0.258037
DNMBP	0.258026
CSN1S1	0.257975
FAM162A	0.257973
VPS72	0.257933
PATJ	0.257928
MYO19	0.257797
ZNF684	0.25773
SPIN2B	0.257652
ZNF10	0.257601
SESN1	0.257596
DDX4	0.257594
EBF1	0.257588
TBC1D24	0.257553
SLC26A1	0.25755
DPP7	0.2575
CCN5	0.257496
GSTK1	0.257485
ZNF85	0.257471
IVNS1ABP	0.257409
NEU3	0.257338
TPD52L1	0.257318
SLC9B2	0.257313
RPL30	0.257251
FAM3D	0.257242
LRRC4C	0.25722
SLCO2B1	0.25714
KRT2	0.257093
UBA6	0.257071
GNRHR2	0.257054
SLC12A3	0.257021
RPRD1B	0.257006
ZNF438	0.257003
BRINP2	0.256966
PCBD2	0.256939
ADGRL2	0.256886
EBP	0.256722
HLA-DQB2	0.256656
ARRDC3	0.256631
DBF4	0.256591
NUSAP1	0.256548
EMC10	0.256522
LARP4	0.25651
KIF24	0.256481
ZNF487	0.256267
ZNF705A	0.256267
RHOT2	0.256199
RPS27L	0.256137
BMP2K	0.256101
XKR8	0.256074
WASHC5	0.255993
MPP7	0.255951
SLCO1C1	0.255912
ZNF572	0.255897
PEG10	0.255864
PSPHP1	0.255775
ZBTB22	0.255663
SLC1A6	0.255604
DNAI3	0.255551
OTUB2	0.255503
REC8	0.255451
LGALS7	0.255365
B4GALT2	0.255349
KIFC1	0.255334
HPF1	0.255291
LCE1D	0.255263
NID2	0.255209
KRT27	0.255169
PLEKHF1	0.255119
DLK2	0.255107
UBXN6	0.255103
ZXDA	0.255076
CD248	0.254987
IL19	0.254956
HSP90AA4P	0.254898
ARHGAP21	0.254857
DHRS11	0.254833
CPT2	0.254699
CEP192	0.254658
IER2	0.254608
FOXD4L1	0.25458
FOXD4L3	0.25458
FOXD4L4	0.25458
FOXD4L6	0.25458
KCTD6	0.25447
CLK4	0.254462
DLGAP2	0.254398
VSIG1	0.254387
EIF4A2	0.254383
GCFC2	0.254376
ZP2	0.254326
ERLIN1	0.254325
PPP3CC	0.254297
ZBTB12	0.254276
SOBP	0.254242
APLP2	0.254129
RBM20	0.25403
CLDN9	0.253977
DSC2	0.253919
SLA	0.253856
FNBP1	0.253841
DSCC1	0.253831
ZNF267	0.253818
ATP11C	0.253796
DDX42	0.253776
ZNF93	0.253707
APBB3	0.253673
DNAJC9	0.253577
CCDC103	0.253568
MYL4	0.253526
BPGM	0.253508
DRAM2	0.253465
ZNF114	0.253392
MLLT10	0.253373
FXYD4	0.253331
KCNJ10	0.253309
KIR2DL4	0.253298
CHPT1	0.253276
SYNGR1	0.253273
MIB2	0.253253
ZNF124	0.253073
GBE1	0.252979
ZNF536	0.252973
CDH15	0.252969
RAB24	0.252965
LRRC17	0.252932
GREM2	0.252868
TUBG2	0.252825
RANBP3	0.252628
ARID4B	0.25261
ADGRG3	0.252578
SUGT1	0.252514
RTN2	0.252421
RBM15B	0.252416
GOSR2	0.252399
PLA2G4B	0.252389
PDCD1	0.252324
RAI1	0.252299
SUPT7L	0.252249
GRIP2	0.252231
TMPRSS3	0.252205
FHIT	0.252071
BRD1	0.252051
MAP4	0.25201
NEK5	0.251998
YIPF4	0.251981
ELMO2	0.251947
REXO4	0.251899
NPHP4	0.251898
CLINT1	0.251843
MCIDAS	0.251806
CLEC4D	0.251801
SVBP	0.251723
MGAT1	0.251705
CYB5A	0.251667
ITGA9	0.251612
CASP12	0.251603
CACNB1	0.251561
GPR61	0.251437
PRRC2C	0.251432
SLC33A1	0.251337
ELP2	0.251311
ZNRF3	0.251287
CORO7	0.251208
DHX15	0.251109
MBNL3	0.251069
DLGAP4	0.251063
SF3B3	0.251024
SPATA13	0.250928
M1AP	0.250911
GAMT	0.250873
ZFP57	0.250817
SEMA3D	0.250796
SEMA6C	0.250796
ZNF117	0.250785
ZNF90	0.250785
SKAP2	0.250693
CIRBP	0.250647
PCDH1	0.250596
EML1	0.250465
C12orf57	0.250358
ACKR1	0.250344
DNAJB4	0.250294
RABEP2	0.250249
SERGEF	0.250217
ARHGDIG	0.250155
RGS1	0.250112
BEX4	0.250015
ENAH	0.250011
POMT1	0.250008
GTF2F2	0.24994
SELL	0.249888
TSSK6	0.24985
TMEM184A	0.249825
BLZF1	0.249805
RBBP5	0.249802
PLA2G2E	0.249752
GARS1	0.249685
PTGR1	0.249618
DECR1	0.249569
PPP2R2B	0.249568
CDC42EP4	0.249543
CNTLN	0.249528
H1-8	0.249504
IL13RA2	0.249503
RNH1	0.249474
NFKBIL1	0.249339
ZNF384	0.249276
TRAPPC4	0.24926
RNF13	0.24921
MYPOP	0.2492
DOC2B	0.249181
TEX14	0.249181
KIF5C	0.249181
EIF2S3	0.249115
SPINT2	0.2491
TUB	0.248985
ADORA2B	0.248975
IGHD	0.248879
THAP5	0.248846
NGB	0.248749
TNPO1	0.248745
LRFN3	0.248593
NEU1	0.248573
SMCHD1	0.24857
TMEM25	0.248552
ECM2	0.248512
EGFL6	0.248511
ARHGEF19	0.248429
BRD2	0.248412
SERPINB13	0.248382
CEACAM8	0.248353
LSM4	0.248347
HTR3B	0.248324
NDC1	0.248301
HYPK	0.248296
USP53	0.248279
GYG1	0.248255
PNCK	0.248234
ESPL1	0.248226
LIPM	0.24822
FXYD6	0.248184
SLC19A1	0.248179
MNS1	0.24817
LRRC10	0.24816
HBQ1	0.248144
SEPTIN9	0.248135
DPF3	0.248121
CENPC	0.248048
ERCC6L2	0.248013
ARL8A	0.247994
HSD11B1	0.247993
CCNJL	0.247993
GPR137	0.247959
NSUN2	0.247929
RGS12	0.247916
DUSP11	0.247862
FCGR3B	0.247849
ZC3HC1	0.247811
FOXO6	0.247752
NANOGP8	0.247626
RASGEF1A	0.247609
MAL	0.247595
UBE2E2	0.247576
CHFR	0.24748
GFPT1	0.247451
KLK2	0.247335
MAGEA3	0.247125
XPNPEP2	0.24708
SLC7A14	0.247071
ILDR1	0.247054
PSMA1	0.247047
PPP2R3B	0.247038
C2CD5	0.247005
IFT27	0.246996
TLL1	0.246977
LLGL2	0.246953
PSPN	0.246923
TMX1	0.246901
NTN4	0.246881
MYH15	0.246863
HTRA4	0.246843
DGUOK	0.246831
ARAP3	0.246725
PMEL	0.246683
MIS18A	0.246662
SDC3	0.246608
NFXL1	0.246607
ZIC5	0.246593
HM13	0.24654
PAQR8	0.246475
ADCY4	0.246405
KLK1	0.246375
SLC2A4RG	0.24631
MOSPD1	0.246305
GOLGA7	0.246297
ZNF462	0.246258
POLE	0.246229
NEXN	0.246216
HGD	0.24621
KIF4A	0.246193
COL9A3	0.246184
TXNDC5	0.246156
RPL13	0.246044
GNB4	0.246037
HHLA2	0.246012
ZNF48	0.246006
MUC6	0.245886
CCL28	0.245827
SYT10	0.245824
CD247	0.24579
HMCN1	0.245734
MT-ND5	0.245678
PEAK3	0.245663
CTNNBL1	0.245598
ZNF436	0.245594
NCKIPSD	0.245569
SP140	0.245433
NSD3	0.245348
TUBA1B	0.245346
MIF4GD	0.24531
CHCHD2	0.245194
TMED6	0.245192
AGRP	0.245136
RPL27	0.245091
VPS54	0.244969
NCAM2	0.244817
MBOAT7	0.244753
IGSF8	0.24474
RABGEF1	0.244725
STEAP2	0.244706
ST6GALNAC6	0.244598
PZP	0.24458
DCTN3	0.244577
EXOC5	0.244544
ATP13A1	0.244529
ABCA6	0.244521
TRIM23	0.244424
NAP1L2	0.244403
KPNA4	0.244402
PLA2G2F	0.244385
DHX8	0.244354
ENPP3	0.244344
ZNF396	0.244341
DEFB104A	0.244323
CACNG5	0.244295
MMEL1	0.244277
ZNF655	0.244239
GRIPAP1	0.244141
CREBRF	0.244095
GNGT1	0.244087
WTAP	0.244056
TMEM250	0.244035
SLC16A3	0.244013
CTDSPL2	0.24398
SNRNP200	0.243962
RNF185	0.24384
CCL27	0.243804
NEDD1	0.24366
PHC2	0.243532
VGLL2	0.243501
SLC6A12	0.243493
FOLR3	0.243307
CCPG1	0.243306
AK2	0.243296
MUC20	0.243228
ASTN1	0.243013
XPNPEP1	0.242879
HACD2	0.242854
IL17B	0.242743
SMPX	0.24272
ZNF554	0.242682
RAB38	0.242669
TPM3	0.242624
RFLNB	0.242623
AHNAK2	0.242584
FBXL21P	0.242524
MTSS1	0.242496
GABRP	0.242449
KDM7A	0.24238
SEC24C	0.24238
PPP1R13B	0.242375
ZNF445	0.242364
ACIN1	0.242203
NEK9	0.242177
SLC30A6	0.24217
LYNX1	0.242165
TUBA4A	0.242044
ADD3	0.241994
TAAR5	0.241951
GSTO2	0.241915
DPP8	0.241911
MOV10	0.241791
SLC17A1	0.241772
KDELR2	0.241664
KDELR3	0.241664
GGA2	0.24157
BANP	0.241556
CNNM4	0.241518
ZG16	0.241466
SYT6	0.241453
NEBL	0.241436
DYM	0.241431
CYCS	0.241356
PANX2	0.241266
APEH	0.241255
YME1L1	0.241228
TOR1AIP2	0.241208
SPRR3	0.241186
RPL4	0.241183
TBC1D10A	0.24115
NOTCH2NLC	0.241143
B4GALNT1	0.241127
WRNIP1	0.241126
ZIC4	0.241116
BNIP2	0.241086
EPYC	0.241015
MMRN1	0.240952
LRWD1	0.240936
COL12A1	0.240894
NUP85	0.240886
CARD17	0.240855
PDE6A	0.240769
AARS1	0.24075
SCOC	0.240558
LIN54	0.240557
NIF3L1	0.240525
ZNF37A	0.240485
RNASE8	0.240391
OR10J1	0.240297
DDX39A	0.240257
ASTN2	0.240231
STXBP2	0.240106
NSUN5	0.240098
BIK	0.240052
ZNF614	0.240032
ZNF688	0.240032
STAC2	0.240006
CDC20B	0.239972
MARCKSL1	0.239972
NEU4	0.23996
ACSF2	0.2399
PPIH	0.23984
ZNF513	0.239821
SNAP29	0.239801
SAR1A	0.239787
MPZ	0.239756
RIOK2	0.239674
CLPS	0.239673
CEP83	0.239629
DPPA4	0.239621
FOXB2	0.239607
FOXD4L5	0.239607
FOXI2	0.239607
CHTOP	0.239479
GNG2	0.239458
ITM2C	0.239449
UQCC2	0.239374
RGS10	0.239341
KLK11	0.239306
CD207	0.239216
NECTIN4	0.239184
TXNL1	0.239164
DENND1A	0.239023
CAVIN2	0.238936
WASHC2C	0.238928
ZNF473	0.238886
STX10	0.238872
MOSPD2	0.238848
CIAPIN1	0.238831
GJA10	0.238788
SACM1L	0.238715
F13A1	0.238708
CYP2A6	0.238618
ESM1	0.238511
TRPC7	0.238503
PTPN4	0.2384
RPL13A	0.238384
RPS6KC1	0.238383
LRRC39	0.238344
EPN2	0.238104
KLK12	0.238101
MASP2	0.238036
SMPDL3B	0.238027
ZSCAN1	0.238023
CHAMP1	0.237995
GORASP2	0.237963
GUCY2C	0.237958
ARHGAP1	0.237891
AGA	0.237863
RRM1	0.237856
KIF9	0.23782
NRBP2	0.237819
SIT1	0.237818
ODAD4	0.237777
CD93	0.237769
PODN	0.237769
TAF13	0.237755
SNAPC3	0.237753
MBNL2	0.237743
NEO1	0.237736
ZNF77	0.237706
ZNF79	0.237706
CCT7	0.237687
H2BC21	0.237665
ALDH1A1	0.237654
CKB	0.237551
SLX4	0.237528
PRDM8	0.237407
SLC46A2	0.237366
SLCO1B1	0.237324
BLCAP	0.237284
NPAS3	0.237266
COLQ	0.237196
EOLA1	0.237195
CDH24	0.23719
TTLL12	0.237171
PTTG1	0.237125
AKR1A1	0.237039
CAPN7	0.237025
KCNMB2	0.237022
CYP2R1	0.237003
DEGS1	0.236978
CCNG2	0.236905
BCKDK	0.236889
RNF169	0.236854
NCF2	0.2368
IL20RA	0.236776
TES	0.236776
AATK	0.236745
TOX2	0.236742
CCT3	0.236733
ZNF460	0.23665
GPATCH3	0.236636
NANOS1	0.236492
FZD8	0.236483
LMLN	0.23641
PGM2	0.236401
SLC32A1	0.236344
FKBP10	0.236281
L3MBTL2	0.23625
VIPR2	0.236183
UBR4	0.236158
RBP5	0.236065
FCHSD2	0.236019
SSB	0.235912
ACO1	0.235835
BRS3	0.235772
SHFL	0.23572
ZFYVE16	0.235704
PABPC3	0.235679
VPS33A	0.23565
MAN1A2	0.23564
DEFB132	0.235638
GPR55	0.235602
CLEC11A	0.235591
COL4A4	0.235578
PCSK7	0.235562
KREMEN2	0.235473
MCF2	0.23542
EPN3	0.235337
TPGS1	0.235317
SYNDIG1	0.235255
CC2D2A	0.235194
ANKS6	0.235188
CDH23	0.235049
RGS19	0.235033
INKA1	0.235031
PLCH2	0.23503
LGALS8	0.234998
POLR3A	0.234996
ALAS1	0.234931
DPP9	0.23489
ZNF609	0.234876
POLR3G	0.234856
HUNK	0.234845
FBLN2	0.234845
ZDHHC8	0.234828
SLC48A1	0.234808
ZMAT3	0.23475
ATP1B4	0.23472
ATP6V0C	0.234719
DCLRE1B	0.234653
SIGLEC10	0.23463
PTGDR2	0.234583
TBC1D7	0.234533
CUTA	0.23452
ELAPOR1	0.234502
CYTH3	0.234324
TP53RK	0.234281
HDC	0.234273
MIEN1	0.234267
ZNF383	0.234267
FUT1	0.234252
LPAR4	0.234243
SNPH	0.234132
SLC25A23	0.233992
TAF4B	0.233952
RAD1	0.233858
PLA2G4E	0.233854
PXDNL	0.233828
OAZ3	0.233816
COG3	0.233795
DDX25	0.233734
EPB41L2	0.233728
PAFAH2	0.23362
EXOC8	0.233546
CFP	0.233487
SLF2	0.233377
SSBP1	0.233351
MYMX	0.233333
NAV2	0.233277
SETSIP	0.233266
RAB26	0.233157
ZNF558	0.233125
CCNJ	0.23302
KANSL1	0.232968
MRGPRX1	0.232899
KRT20	0.232881
AFM	0.232874
LRRC8D	0.232841
METAP1D	0.232831
TMEM107	0.23282
NDUFS3	0.232818
TPD52	0.232746
CLIC3	0.232716
MLPH	0.23269
TKT	0.232632
RPS23	0.232537
GPBP1	0.23252
ACP1	0.232402
ZNF589	0.232367
PEX7	0.232336
PCDH15	0.232334
RAB6C	0.232302
CGGBP1	0.232301
FAM210B	0.232166
KCNC4	0.232152
ANKRD13C	0.23215
ESYT3	0.232117
USP5	0.232102
AMOTL1	0.232074
DNPH1	0.232
PPP1R8	0.231979
DIP2A	0.231938
RENBP	0.231907
CDY1	0.23185
FBXO11	0.231795
ARHGAP27	0.231756
GALNT3	0.231749
SHC2	0.23173
MMP26	0.231696
ABHD17B	0.231625
XYLT1	0.231609
ZNF107	0.231578
UBE2J1	0.231575
ASPH	0.231561
MACC1	0.23154
ANXA13	0.231519
HSD3B2	0.231504
FLII	0.231501
SYF2	0.231476
HLA-DRB4	0.231472
CPT1C	0.231452
THG1L	0.231443
MMP28	0.231351
NHS	0.231301
ZDHHC7	0.231277
AGPAT5	0.231243
TMEM8B	0.231211
EIF3F	0.231189
NNT	0.231134
CYP2C18	0.231116
ZBTB24	0.231057
SNRK	0.231031
SNAP23	0.230912
FUNDC1	0.23089
TAF5	0.230887
RASL11B	0.230845
AKAP3	0.230671
IFNL3	0.23067
ATP6V1B2	0.230575
CNN3	0.230541
LY6G6D	0.230495
PLPPR4	0.230464
CCNC	0.230428
GATAD1	0.230262
NCR1	0.23024
THOC1	0.230235
FXYD3	0.23022
GABPB1	0.23018
GPRC5C	0.230147
NAGS	0.23008
PLOD1	0.230047
SLC7A6	0.230047
FUT10	0.23004
NTHL1	0.229996
SLC17A5	0.229963
ZNF131	0.229938
MAGEA5P	0.229887
DEFB119	0.229857
PYY	0.229825
ROGDI	0.229816
RAD54B	0.229802
HMCES	0.229796
NVL	0.229741
NFKBIE	0.22969
IDH2	0.229661
GCNT1	0.22966
ZNF43	0.229647
GDPD2	0.229631
LRRC15	0.229619
UBE2E3	0.229608
TNFRSF13C	0.229522
ABHD17C	0.229471
N6AMT1	0.229462
FCHO2	0.229419
EPS8L2	0.229393
TRAPPC11	0.229165
CBARP	0.229145
ZNF365	0.229124
RPL10A	0.229113
AFP	0.22908
GABARAPL3	0.229043
SSPN	0.228999
SPIRE1	0.228953
VIT	0.228908
SPG11	0.228904
NFKBIB	0.228833
RHNO1	0.228827
SPIN2A	0.228823
CPNE7	0.228754
SLC6A13	0.228741
USH1G	0.22872
AFF2	0.228667
CLCN1	0.228622
PMVK	0.228619
PIGR	0.228613
PRRT2	0.228503
GPR157	0.228437
HSD17B7	0.228422
KRT71	0.228382
VWC2L	0.228289
PPP4R2	0.228272
ZBTB43	0.22819
BICC1	0.228175
CCDC134	0.228164
ZNF524	0.228159
ZNF660	0.228159
ZNF704	0.228159
ZNF821	0.228159
THBS2	0.228148
EVX2	0.22813
UNG	0.228107
C4BPB	0.228068
RNF125	0.228053
KATNAL2	0.228012
GRIA4	0.227885
CPN1	0.227858
ARID3C	0.227777
CNEP1R1	0.227704
ATP10D	0.22768
ACAA1	0.227657
ZFP41	0.227636
NAA60	0.227632
LSG1	0.22754
RECQL	0.227516
FIGN	0.227434
RCE1	0.227421
GYPA	0.227405
PREPL	0.227398
KIF25	0.227358
ELL	0.227331
PLOD2	0.22727
SSX2IP	0.227206
ENTPD2	0.227176
PEX16	0.227166
TESPA1	0.227139
NKAIN4	0.227134
JTB	0.227048
LMTK3	0.227003
KLRG1	0.22693
PHLDA3	0.226898
EFS	0.226896
ILVBL	0.22684
HSFX3	0.226766
EXOC2	0.226738
PBRM1	0.226727
PI4K2B	0.2267
ELOVL4	0.226664
LZTS1	0.226659
B4GALT6	0.226621
SMC4	0.226549
MVK	0.226524
ING3	0.226517
AGAP3	0.226462
D2HGDH	0.226462
PAH	0.22645
MACIR	0.226432
CRHR2	0.226422
BIN2	0.226408
ARHGAP45	0.226388
CA3	0.226383
SERPINA10	0.226347
OSBPL1A	0.22634
AMOTL2	0.226292
DHX29	0.226243
RPS13	0.226208
PDE4DIP	0.226163
DYNC1LI2	0.22612
TRIM59	0.226106
EXOC3	0.226095
ASCC1	0.226086
LYPLA2	0.226076
TSHZ1	0.22602
CYREN	0.226009
ZNF346	0.225907
ANKS4B	0.22587
MOV10L1	0.225847
PTCHD1	0.225824
CPNE5	0.225805
DEPDC1	0.225707
RNF144B	0.225673
CYP4F3	0.225657
MCM3	0.225604
ZNF169	0.225601
ZNF180	0.225601
ZNF19	0.225601
ZNF20	0.225601
ZNF248	0.225601
ZNF25	0.225601
ZNF266	0.225601
ZNF337	0.225601
ZNF404	0.225601
ZNF439	0.225601
ZNF440	0.225601
ZNF491	0.225601
ZNF550	0.225601
ZNF555	0.225601
ZNF559	0.225601
ZNF566	0.225601
ZNF596	0.225601
ZNF599	0.225601
ZNF620	0.225601
ZNF669	0.225601
ZNF69	0.225601
ZNF705D	0.225601
ZNF764	0.225601
ZNF778	0.225601
ZNF785	0.225601
ZNF846	0.225601
ERMP1	0.225574
UCN2	0.22556
ZNHIT6	0.225539
NUP54	0.225532
MTHFD2	0.225531
ADGRG2	0.225525
POLR2G	0.225483
SYCP1	0.225469
NNAT	0.225459
CHM	0.225399
NARS1	0.225371
CERS1	0.225355
PAQR7	0.225348
FAM83H	0.225224
MYCBP	0.225214
FLG	0.225116
TRARG1	0.225051
FHL3	0.225034
NDUFV2	0.225031
UBE2G1	0.225005
TUT4	0.224978
DNPEP	0.224935
DEF6	0.224902
SRD5A2	0.224846
SPAG5	0.224737
HMOX2	0.224731
ECSIT	0.224688
FABP7	0.224681
CYTH2	0.224672
TP53I13	0.224629
SLC35F6	0.224597
NOC3L	0.224593
SPAM1	0.224535
FANCI	0.224449
LEPROT	0.22433
EIF6	0.224307
MTREX	0.224304
CDK17	0.224279
MTCL1	0.224208
MACROD2	0.224153
PTGER3	0.224146
ARMT1	0.224102
AK1	0.2241
ANGPTL7	0.224027
EBF3	0.224011
PARM1	0.223994
MYCLP1	0.223984
TUBB4A	0.22395
CAPZA2	0.223939
EAF2	0.22393
MACROD1	0.223921
SLC4A7	0.22392
TAF15	0.223914
ZNF594	0.223914
ZNF606	0.223914
SDCCAG8	0.223878
ELOVL3	0.22378
SYTL1	0.223761
C1S	0.223636
TRIM9	0.223633
TTC39B	0.223604
BHLHA9	0.22359
RTEL1	0.223579
ZNF292	0.223556
CRB3	0.223539
USF3	0.223526
METRN	0.22352
HEMGN	0.223507
NMU	0.223409
NKAIN1	0.223397
AKT1S1	0.223371
MT-ND4	0.223367
LAMB4	0.223345
ZNF689	0.223334
DCAF7	0.223233
TXNRD3	0.223228
NKX2-4	0.223209
STK31	0.223186
GRK4	0.223176
ADAM21	0.223137
CDC27	0.223096
SLC26A10	0.223084
WARS2	0.223069
NUDC	0.223062
NCAPH2	0.223057
SP8	0.223051
SP9	0.223051
TOP3B	0.223045
VIPAS39	0.223018
ANHX	0.222954
RFX7	0.222931
TGIF2LY	0.222931
FAAH	0.222913
OFD1	0.22288
SCN4A	0.222855
CFI	0.222847
CRTAP	0.222834
CCDC88B	0.222831
MTCH1	0.222753
PHF20	0.222747
FBXO40	0.222692
SCG3	0.22269
KLC2	0.222689
AP3S1	0.222674
CROCC	0.222668
CSNK1A1L	0.22266
NAE1	0.222627
RNF43	0.222553
H2BS1	0.222541
ACO2	0.222496
ATXN7	0.222433
SCAMP5	0.222393
PTPN5	0.222387
GP1BB	0.222361
MAN1A1	0.222357
DUX1	0.222356
NPM3	0.22224
CHIA	0.222203
RNF180	0.222167
DHRS4	0.222166
ANGPTL6	0.22216
PLD2	0.22214
ZNF326	0.222109
PARP12	0.222109
COX4I1	0.222103
KCNMB3	0.222049
ZADH2	0.222036
LDB3	0.222008
GOLM1	0.221988
CDH26	0.221985
UGP2	0.221838
CLPP	0.221836
KRT4	0.221834
PLD4	0.221807
ZNF253	0.221763
MFSD4B	0.221752
CHD1L	0.221741
FEM1A	0.221727
HACL1	0.221697
ZNF713	0.221677
RNASEH2B	0.221622
RPL29	0.22159
BTN3A1	0.221574
TMEM120A	0.221573
AIF1L	0.221535
DDX11L8	0.22152
MTARC1	0.221506
RP1	0.221486
ASTL	0.221464
DDX19A	0.221462
NSG2	0.221413
ANGPTL2	0.221344
DIO3	0.221322
ULBP1	0.221301
RPLP1	0.221285
TRPV5	0.221269
PAXX	0.221267
UTY	0.221189
CYB5D2	0.221188
EIF3K	0.221152
DCDC1	0.221112
RABGAP1	0.221088
PEX12	0.221084
CALY	0.221066
PCLAF	0.221059
NUDT16L1	0.22105
IFITM2	0.221011
HOOK2	0.220995
ORC6	0.220993
STAMBPL1	0.220987
SPTLC1	0.220979
CP	0.220942
PRAMEF6	0.220908
HNRNPF	0.220889
PRLHR	0.220885
PARP6	0.220861
PARP8	0.220861
PITPNA	0.220841
ZNF496	0.220817
ENO2	0.220761
GPR143	0.220716
CHN2	0.220693
ELOVL1	0.22061
TACC3	0.220585
LRFN5	0.220568
CAPZA1	0.220564
PRSS37	0.220553
PGLYRP3	0.220514
INKA2	0.220507
IL3RA	0.220499
BTN2A2	0.220493
COL10A1	0.220478
CRISP3	0.220431
NABP2	0.220387
TMC6	0.220372
BEX2	0.220342
SYNGR3	0.220327
CNN1	0.220294
NOVA2	0.220203
SLCO1B3	0.220197
PVALB	0.220194
FGFR1OP2	0.220193
ABCB5	0.22018
CHST2	0.220135
DAZ2	0.220117
REEP6	0.220053
UBIAD1	0.220044
ZC3H14	0.220038
TUBGCP2	0.220019
ADAM28	0.21998
TSPAN5	0.219928
MATN3	0.219897
ZNF318	0.219861
CCNI2	0.219762
CCNP	0.219762
RPL3	0.219753
WIPI2	0.219712
MRNIP	0.219707
ABRAXAS2	0.219692
ZNF415	0.219684
ELF5	0.219654
DNTTIP1	0.219646
AEN	0.219633
GSTA4	0.219611
POLH	0.219563
CDIPT	0.21956
RHOXF2B	0.219517
PHYKPL	0.219451
HSP90AB2P	0.219438
HSP90AB3P	0.219438
TMEM135	0.219437
MRPS9	0.219348
DCX	0.219347
BATF2	0.219307
MEP1B	0.219263
MAB21L1	0.21924
MMP23B	0.219224
CACNA1I	0.219195
CHIT1	0.219158
ACP6	0.219144
FCRL1	0.219111
SHPRH	0.21911
WHAMMP3	0.219097
TAAR3P	0.219051
CHML	0.219048
IRF2BP1	0.218883
SAMD7	0.218881
XPR1	0.218861
FRMD4A	0.218836
PARVB	0.218827
EXOC1	0.218807
MFNG	0.218747
PRPF4B	0.218731
UGDH	0.21873
TMEM88	0.218711
MXD3	0.218686
DYNC2LI1	0.218679
ARSL	0.218673
RHOJ	0.218598
MLLT11	0.218597
NSRP1	0.21853
DRG2	0.218469
WDFY4	0.21842
METTL7A	0.218412
CHRDL1	0.218403
TMEM192	0.218358
LARS1	0.218357
EXOSC10	0.218351
NMD3	0.218299
CLEC4E	0.218282
RPS12	0.218271
DCAF6	0.218243
TM7SF2	0.218243
AP4B1	0.218157
DNAJC19	0.218142
ACTL7A	0.218115
TNFRSF9	0.218112
MAMSTR	0.218095
PYDC5	0.218053
GABBR1	0.218031
GAS7	0.217995
ZNF367	0.217959
ADAMDEC1	0.217859
CMTM3	0.217753
SMARCAL1	0.21763
MYO1H	0.217585
VPS29	0.217578
SCN7A	0.217564
DPP10	0.217491
AASS	0.217425
TAX1BP1	0.217409
VPS13C	0.217377
ROPN1B	0.217353
AKR1B15	0.217342
PEAR1	0.217302
PIP4P2	0.217299
KIFC3	0.217285
SEL1L	0.217224
NPFF	0.217156
ZNF225	0.217147
ZNF227	0.217147
ZNF229	0.217147
ZNF319	0.217147
ZNF33B	0.217147
ZNF485	0.217147
ZNF544	0.217147
ZNF600	0.217147
ZNF629	0.217147
ZNF71	0.217147
ZNF786	0.217147
KCNA4	0.217085
PLS3	0.217064
POLDIP3	0.217015
TNFRSF12A	0.21699
KCNC3	0.216903
GAS2	0.216822
ATP8B2	0.216798
APOLD1	0.216731
CDY2A	0.216698
SIGMAR1	0.216688
ACD	0.216653
PACS1	0.216549
BORA	0.216515
HPS6	0.216499
TAMALIN	0.216493
USP34	0.216486
AOAH	0.216461
AKR1D1	0.216433
PTPN9	0.216416
ETAA1	0.216368
TBRG1	0.216283
WDFY2	0.216261
PRKD3	0.21621
ABCC12	0.216197
POM121	0.216126
GRK3	0.216115
SLC17A6	0.216086
SBDS	0.216078
TRIM35	0.216031
AGFG1	0.216008
DIP2B	0.216007
CNKSR2	0.215933
TMC8	0.215869
CENPV	0.215866
FBXO43	0.215859
MINDY2	0.215785
RABAC1	0.215772
RCAN1	0.215768
TSSK3	0.21567
OR1D4	0.215636
IMPDH1	0.215612
SHISA6	0.215529
NRBF2	0.215521
GRIN3B	0.215521
NLRP7	0.215521
ACTR1A	0.215498
ALKAL1	0.215491
ALKAL2	0.215491
ZNF354B	0.215343
DDX49	0.215256
ARHGAP18	0.2152
HAPLN1	0.21518
PPIL2	0.215163
HERC5	0.21511
PLEKHB2	0.215076
NGDN	0.215015
ICE1	0.215005
ZNF446	0.214966
RNASE1	0.214927
CCDC80	0.214907
TAC3	0.214856
RABL3	0.214844
CMTM8	0.214802
STBD1	0.214801
BTN3A2	0.21477
PHC1	0.214673
PHC3	0.214673
MYO5C	0.21465
VKORC1	0.214643
BBS1	0.214604
PGLYRP2	0.214589
LST1	0.214588
PRXL2A	0.214551
ZNF106	0.214506
CACNA1F	0.214483
COL25A1	0.214371
KPNA5	0.214359
ZNF771	0.214356
JMJD7	0.214343
TM4SF4	0.214247
DIRAS1	0.214237
ZDHHC15	0.214234
ZNF256	0.214209
S100A2	0.214152
SIGLEC6	0.214137
PCNT	0.214134
HKDC1	0.214117
PCDHB3	0.214106
ZDHHC11	0.214059
PLEKHA2	0.214021
GRPEL1	0.213932
CISD2	0.213901
IL32	0.213889
PDIK1L	0.213847
GPRASP2	0.213838
USP39	0.213813
SZT2	0.2138
THOC6	0.213738
NCBP2	0.213731
CDYL2	0.213728
PLRG1	0.213709
NOBOX	0.213702
EEF1G	0.21368
GJA4	0.213674
DCC	0.213628
TLE7	0.213578
NELFB	0.213518
GUCA1B	0.213505
PEX11G	0.213497
NCDN	0.213476
ALYREF	0.213452
CYTH1	0.213445
GRWD1	0.213439
HPD	0.213432
EGFLAM	0.213412
CLP1	0.21338
IPO9	0.213373
CLCA4	0.213344
FRMD8	0.213328
MARCHF8	0.213276
TLCD3A	0.213259
RBP7	0.213186
CAMKV	0.213165
NOSTRIN	0.213161
MCM10	0.21316
GIGYF1	0.213146
ISX	0.213098
BTG4	0.213076
HTR1D	0.213046
SCN11A	0.213008
TRPM5	0.212959
PRMT7	0.212892
SLC12A1	0.212847
ARPC5L	0.212806
KCNA3	0.212757
SF3A2	0.212735
RAB22A	0.212719
TYSND1	0.212693
REPS2	0.212681
NCAPG	0.212678
PEA15	0.212678
SRP68	0.21267
SLC51A	0.212595
GOLGA4	0.212522
SGTA	0.212521
ZNF208	0.212475
MTUS1	0.212391
TEX264	0.212374
ARHGEF10L	0.212349
CDC37L1	0.212339
UQCRC2	0.212336
MOSMO	0.212335
TNFRSF25	0.212253
WASH6P	0.212162
NKAIN2	0.212161
NKAIN3	0.212161
DAZ1	0.212158
DAZ3	0.212158
DAZ4	0.212158
RNF115	0.212155
DPP3	0.212132
GPRC5D	0.212052
GALNT1	0.21201
PPME1	0.211976
VSTM2L	0.211959
TBC1D4	0.211883
AHCYL1	0.211798
AGPAT3	0.211795
TBL2	0.211739
RPA3	0.211716
MT1A	0.21171
MT2A	0.21171
EDIL3	0.211644
TICRR	0.211593
ATG9A	0.211584
TNPO3	0.211564
SCAMP1	0.21153
BTN1A1	0.211516
VWA2	0.21148
CCNYL1	0.211402
MAP1LC3B2	0.211366
SYT12	0.211362
PACS2	0.211323
TSPOAP1	0.211242
NPY1R	0.211225
NTN3	0.211192
MAGOH	0.211188
RIOK1	0.211186
FCGR2A	0.211143
SEC24A	0.21113
CYP2A7	0.211116
CYP2F1	0.211116
CHD1	0.211102
PPTC7	0.211096
NCR2	0.21107
RUBCNL	0.211061
CD1A	0.21106
CRYGD	0.211051
COPG1	0.211004
MYORG	0.210964
YPEL5	0.210912
UCHL3	0.210865
MYRFL	0.210815
CLDN6	0.210711
HNRNPH1	0.210629
ZNF391	0.210628
ZNF529	0.210628
ZNF556	0.210628
ZNF557	0.210628
ZNF560	0.210628
ZNF56P	0.210628
ZNF582	0.210628
ZNF587B	0.210628
ZNF619	0.210628
ZNF674	0.210628
ZNF705B	0.210628
ZNF705E	0.210628
ZNF705G	0.210628
ZNF749	0.210628
ZNF891	0.210628
CNKSR1	0.210604
STRA8	0.210583
SPACA3	0.210569
UBA2	0.210295
TIPIN	0.210287
CTRL	0.210273
SLC2A12	0.210248
SIVA1	0.210196
COL9A1	0.210087
CSE1L	0.209997
ATP13A4	0.209973
RPS11	0.209923
CDC42EP5	0.209878
CDNF	0.209858
POPDC2	0.209808
POPDC3	0.209808
ZNF236	0.209799
TALDO1	0.209769
LECT2	0.209761
CYP26C1	0.209727
RALY	0.209672
CD84	0.209605
HELB	0.209567
DNAJC15	0.209566
ZNF486	0.20956
CD180	0.209546
ASPN	0.209498
UBE2G2	0.209487
IGKV3-20	0.209473
ZNF7	0.209426
CDH7	0.209413
NUB1	0.209382
SLC37A4	0.209329
PRSS57	0.209303
KIRREL1	0.209246
SP6	0.209038
ACTR8	0.208946
HABP2	0.208858
TLL2	0.208809
VPS53	0.208758
TMEM127	0.208744
UNC5D	0.208704
DESI2	0.208685
PLA2G4D	0.208636
TOR1AIP1	0.208627
PITPNB	0.208528
PPP1R3C	0.20849
RPS8	0.208489
CDS1	0.208488
TBCC	0.208476
AGK	0.208464
FOXR2	0.208444
NUDCD2	0.208428
NELFA	0.208405
KIF17	0.208357
SVEP1	0.208339
IPCEF1	0.208301
AP2S1	0.208213
BRMS1L	0.20819
OBP2A	0.208188
TTLL1	0.208184
TMEM43	0.207981
ARGFX	0.207958
DPRX	0.207958
TGIF2LX	0.207958
CHRM4	0.207876
API5	0.207854
SLCO5A1	0.207847
TRAPPC6B	0.207837
EIF5B	0.207801
SIGLEC15	0.207773
OCA2	0.207751
IGSF9	0.207747
ACOT1	0.207726
DLD	0.207703
KCNE3	0.207701
SMS	0.207662
GSTA2	0.207645
RNF19B	0.207532
POLR3H	0.207428
IFNL2	0.207414
TRAPPC2B	0.207379
CRBN	0.207348
PRPH2	0.207273
RAB39B	0.207263
SEPTIN3	0.207251
KYAT1	0.207201
ZBTB39	0.207175
ZNF134	0.207175
HOMEZ	0.207164
MS4A2	0.207136
TMCC1	0.207132
GNG5	0.207128
C1GALT1	0.207113
TWNK	0.207106
CGB3	0.207072
VGLL1	0.207063
KLK15	0.207051
MTARC2	0.206994
RBM39	0.206964
TSPYL1	0.2069
GRIA3	0.206887
ARHGEF16	0.206827
TUBGCP4	0.206812
GFPT2	0.20679
ZRANB3	0.20679
BPHL	0.206786
CADPS	0.206776
CD8B2	0.206759
METTL5	0.206753
PARVG	0.206748
NCAPD3	0.206679
AGPAT1	0.206675
TMX3	0.206653
TLCD4	0.206628
FMO1	0.206624
MARCHF2	0.206579
SLC44A1	0.206567
LRRTM3	0.206558
CASP6	0.206529
WDR72	0.206446
PINLYP	0.206415
GPR173	0.206405
MRC2	0.206376
NUMBL	0.206309
SLC35C1	0.206246
POMK	0.20621
AHSA1	0.206129
MPDZ	0.206125
NUDT7	0.206121
LIMCH1	0.206119
ASL	0.206117
NMUR1	0.206065
SYT17	0.20604
LTB4R	0.206032
HRH4	0.20601
SLC25A31	0.206009
RABGAP1L	0.205959
UGT2A1	0.205954
UPK1A	0.205944
CDK2AP1	0.205932
GEN1	0.205921
SYNCRIP	0.205846
GEMIN4	0.205826
MOCOS	0.205785
CPTP	0.205773
EPOP	0.205736
FBXL22	0.205716
KIF26B	0.205679
PSTPIP2	0.205674
LAMP5	0.205661
POT1	0.205616
KLK10	0.205592
FRMD5	0.205581
PGLYRP4	0.205542
WDR43	0.205515
GCA	0.205447
TRIP12	0.205426
ENTPD1	0.205399
CPA3	0.205387
FIBP	0.205379
RSRC1	0.205378
AGMO	0.205361
FAM110C	0.205279
TADA1	0.205193
MTERF3	0.205175
TTC3	0.205167
SLC38A10	0.205163
GPR119	0.205149
ZNF649	0.205102
HAAO	0.205089
MPND	0.20507
KCNQ4	0.205029
SDF2L1	0.205015
MARCHF1	0.204999
SLC16A9	0.204972
LCMT1	0.204946
SNX25	0.204907
CDCA7L	0.204901
RMDN3	0.204821
ARSA	0.20481
MPP4	0.204793
TUBA1C	0.204786
TSSK1B	0.204782
KIFC2	0.204764
SPTLC3	0.204727
CALHM1	0.204698
MGAT4A	0.204682
GRK6	0.204676
KIF15	0.204577
ASAP1	0.20455
PRSS3P2	0.204482
ITPA	0.204453
ATP6V1E1	0.204393
HTR3C	0.204387
HTR3D	0.204387
COIL	0.204338
NFILZ	0.20429
METTL16	0.204244
MRPS11	0.204143
NUP58	0.204123
ORC5	0.204122
EVI5	0.203927
OSBPL6	0.203764
ZBTB11	0.203763
VDAC3	0.203739
PSCA	0.203731
NDUFAB1	0.203712
DDX46	0.203707
ZNF45	0.203693
TACSTD2	0.203667
CLTB	0.203581
KIF27	0.203563
CDK18	0.203563
CD1C	0.203563
GUCA2A	0.203525
SLC17A7	0.203522
PHACTR4	0.203521
USP45	0.203468
ARHGAP15	0.203348
DGKK	0.203272
CLEC17A	0.203152
CLDN11	0.203119
EPS8L1	0.203082
SNRPD3	0.202964
TAF8	0.202958
NUP214	0.202773
SNX27	0.202676
ZNF503	0.202617
PREX2	0.202614
SNCAIP	0.202579
SLCO2A1	0.202541
NMRK2	0.202539
CHST14	0.20253
PANX3	0.202432
GDPD5	0.202407
RPS5	0.202398
NELL2	0.202377
XRN1	0.202363
SMIM22	0.202351
FBXW5	0.202249
THBS3	0.202223
ANO7	0.202219
CFAP20	0.202205
VIPR1	0.202204
TASP1	0.202198
UFM1	0.202189
ZFP62	0.202174
ZNF112	0.202174
ZNF197	0.202174
ZNF226	0.202174
ZNF484	0.202174
ZNF493	0.202174
ZNF574	0.202174
ZNF585A	0.202174
ZNF585B	0.202174
ZNF615	0.202174
ZNF658B	0.202174
ZNF717	0.202174
ZNF721	0.202174
ZNF729	0.202174
ZNF770	0.202174
ZNF780B	0.202174
ZNF782	0.202174
ZNF808	0.202174
ZNF814	0.202174
ZNF836	0.202174
ZNF840P	0.202174
ZNF841	0.202174
ZNF845	0.202174
ZNF850	0.202174
ZNF99	0.202174
C10orf90	0.202117
FBXO38	0.202082
CARD19	0.202074
PPP2R5E	0.202039
MALL	0.202012
TMPRSS11B	0.201961
ABHD14B	0.201874
RPL28	0.201754
ZNF628	0.201684
GLI4	0.201654
ZNF664	0.201654
ASIP	0.201626
IGHV3-23	0.201614
IGKC	0.201614
IGLC1	0.201614
CGRRF1	0.201569
GHDC	0.201562
RPL7A	0.201544
FREM3	0.201452
RPS18	0.201388
SLC38A9	0.201312
PTP4A2	0.201224
SIAE	0.201202
PIP4P1	0.201168
LPCAT2	0.201133
SULT1E1	0.201089
RAPH1	0.201065
TBC1D2	0.20106
FMNL1	0.201033
KCNH5	0.200943
TRAPPC2L	0.200895
RAB3D	0.200869
KIF7	0.200853
EFNA2	0.200844
CERS6	0.200714
TBCA	0.200706
HAS3	0.200693
CUL2	0.200659
STMN4	0.200656
LALBA	0.200481
SLCO4A1	0.200387
TOX4	0.200378
RAP1GAP2	0.200373
DAAM1	0.200363
GLS2	0.20033
MAGEA11	0.200249
ARVCF	0.200233
LRRD1	0.200229
GRAP2	0.200223
UNC5A	0.200221
GFUS	0.200209
KMT2C	0.200193
NUF2	0.200132
PMS1	0.200113
IGFN1	0.200081
CPN2	0.200074
WASH4P	0.200057
KCNQ2	0.200046
ARHGEF6	0.200043
MCOLN3	0.200008
SIK3	0.200005
RPS27	0.199996
DOK1	0.199994
GAPVD1	0.199964
SMG9	0.19992
SNX16	0.199901
SLF1	0.199854
ZNF2	0.199849
TPSB2	0.19979
BEND3	0.199785
C8G	0.199777
ARL6IP1	0.199743
MRPS26	0.199721
GIMAP7	0.19971
WFDC2	0.199689
SH2D2A	0.199687
SLC25A10	0.199686
UTF1	0.199673
PRMT8	0.199656
DYNLT3	0.199638
TOP1MT	0.19958
FKBP6	0.199577
PABPC1L	0.199417
ZBTB40	0.199406
EGFL8	0.199379
COQ8B	0.199362
L3MBTL4	0.19936
RXFP1	0.199351
RPL38	0.199348
ATXN3L	0.199335
KCNB2	0.199284
ZNF354A	0.19926
DIAPH3	0.199173
TTLL6	0.199161
ZNF397	0.199144
PCDHB11	0.199134
PCDHB2	0.199134
PCDHB4	0.199134
S100G	0.199095
VEPH1	0.199089
CBX7	0.199071
RS1	0.199069
MSMP	0.199036
PLD3	0.199002
HNRNPLL	0.198999
SFR1	0.198969
GABPB2	0.198967
KCTD11	0.198965
RBM7	0.19895
ALPK3	0.198911
ARPC1A	0.198902
GK2	0.1989
ZFY	0.198846
GPR135	0.198805
PPP2R3A	0.198755
PHF10	0.198723
RELT	0.19871
MGP	0.198668
SLC4A9	0.198667
ARHGEF25	0.198666
GCNT3	0.198661
CDH22	0.198626
ASCC3	0.198622
DSTN	0.198492
INVS	0.198487
DTX2	0.198473
ALKBH4	0.198351
P3R3URF	0.198322
GYS1	0.198232
TSPO2	0.198208
NIM1K	0.198166
DUXA	0.198125
H2AC6	0.198115
HSF5	0.198093
EML2	0.198066
GAS2L2	0.198052
CD2BP2	0.198046
CNPPD1	0.197986
RAB2B	0.197986
POLG2	0.197963
PRPF40A	0.197938
APOF	0.197906
THSD7A	0.197894
DKK2	0.197885
AZIN1	0.197852
TCF20	0.197838
ARFIP1	0.197825
ARHGAP33	0.197707
CTSF	0.197704
SLC22A8	0.197644
RUSC1	0.197622
ACBD5	0.197617
CIDEC	0.197597
SORCS2	0.197594
RBMY1C	0.197569
TM4SF5	0.197517
SMUG1	0.197505
PPP2R2D	0.197442
SMAP1	0.197427
DNAAF2	0.197361
CARNS1	0.197349
ZNF430	0.197303
GALR3	0.197264
GALP	0.197249
HSCB	0.19719
ARCN1	0.197093
ATP13A3	0.197052
TPSG1	0.197037
POF1B	0.197032
POLR2D	0.197011
TSEN34	0.196877
MYG1	0.196829
ATP8B4	0.196806
PABPC5	0.196759
DEFB118	0.19675
ATP23	0.196746
PPEF1	0.19672
HMGB4	0.196705
DOK7	0.196554
PRMT3	0.196547
CDCA2	0.196512
MYO3B	0.196499
SLC7A2	0.196492
CNIH1	0.196463
NDUFS1	0.196444
CCNYL2	0.196429
ZFP91	0.196418
PHKA2	0.196359
ANKLE2	0.196357
DNASE1	0.196353
CEP350	0.196284
EXOSC8	0.196271
MREG	0.196262
ZNF215	0.196219
TCF25	0.196205
BCL2L13	0.196159
SEPTIN1	0.19609
ENTR1	0.196062
TBC1D21	0.195979
IER5	0.195971
PRAM1	0.195953
EML4	0.195942
HAO2	0.195885
HEPACAM2	0.195855
BTN2A1	0.195819
ANO2	0.195764
RIN2	0.195762
UBLCP1	0.195745
HPCAL4	0.195685
SIGLEC9	0.195662
SNX8	0.195631
ERGIC3	0.195621
TBPL1	0.195619
HYAL4	0.195606
ABCF1	0.195603
PCDHB14	0.195588
GEMIN5	0.195545
MRAS	0.195523
USE1	0.195515
OBI1	0.19546
TET3	0.195449
SLC20A2	0.195448
STYXL1	0.195429
FUBP1	0.195329
EIF2D	0.195322
NPBWR1	0.195266
QSOX2	0.195233
ERMAP	0.19522
SYT14P1	0.19515
RAB9B	0.195127
SRRM2	0.19508
TNPO2	0.195073
ZDHHC16	0.195065
RBP2	0.19504
RBFOX3	0.194973
CD7	0.194919
GPR89A	0.194888
HRH3	0.194873
KIAA1217	0.194863
ANKRD11	0.194806
STOX2	0.194792
MIEF1	0.194744
SNX19	0.194618
MEPE	0.194614
SRRD	0.194562
MCMBP	0.194523
CMTM5	0.1945
EIF3C	0.194412
POM121C	0.194387
ARHGAP29	0.194367
MDH2	0.194342
LANCL2	0.19431
ODC1	0.194283
TUT1	0.194237
AP4E1	0.194222
CPNE9	0.194161
NSMCE2	0.19416
GNG4	0.19414
SCCPDH	0.194108
LSM5	0.194069
ZNF787	0.194032
RNF144A	0.193997
RAI14	0.193985
FOXI3	0.193968
FOXL3	0.193968
MAGEA6	0.19395
RPL18	0.193912
SLC44A4	0.193811
NKX1-2	0.193806
PRAMEF10	0.19379
PRAMEF1	0.19379
PRAMEF11	0.19379
PRAMEF12	0.19379
PRAMEF13	0.19379
PRAMEF14	0.19379
PRAMEF15	0.19379
PRAMEF17	0.19379
PRAMEF18	0.19379
PRAMEF19	0.19379
PRAMEF20	0.19379
PRAMEF2	0.19379
PRAMEF22	0.19379
PRAMEF25	0.19379
PRAMEF27	0.19379
PRAMEF33	0.19379
PRAMEF4	0.19379
PRAMEF5	0.19379
PRAMEF7	0.19379
PRAMEF8	0.19379
PRAMEF9	0.19379
CCSAP	0.193788
SPZ1	0.193773
PARD6G	0.19377
UBE2E1	0.193727
ADGRE3	0.193711
SLMAP	0.193662
MT1B	0.193594
MT1E	0.193594
MT1F	0.193594
MT1H	0.193594
MT1M	0.193594
CERKL	0.193542
SYS1	0.193421
COA8	0.193419
TRABD2B	0.193369
ARRDC4	0.193327
ANAPC7	0.193319
MAGEF1	0.19331
CPNE2	0.193293
SLC5A2	0.193211
RIPK4	0.193189
IKZF2	0.193163
PRPS1	0.193138
DUSP28	0.193116
SRGAP3	0.193095
RPL23A	0.193045
ATP6V1H	0.193036
METTL14	0.193027
COQ8A	0.192963
ZNRF1	0.192954
UBXN7	0.192865
PLEKHN1	0.192854
GKN1	0.192848
ATAD2B	0.192845
DEPDC5	0.192821
SLC15A2	0.192789
RSL1D1	0.192775
PCGF6	0.192691
COMMD7	0.192689
RPL35	0.192667
RHPN2	0.192613
CCNL2	0.192601
SNRPB	0.192582
ZMYND15	0.192569
TRNP1	0.192516
CUL5	0.192485
RFPL3	0.192405
RFPL4A	0.192405
ZFP1	0.192384
ZNF23	0.192384
ZNF32	0.192384
ZNF449	0.192384
ZSCAN16	0.192384
ZSCAN23	0.192384
ZSCAN4	0.192384
ZSCAN5A	0.192384
ZSCAN9	0.192384
GANAB	0.192318
RNF11	0.192295
BUD23	0.19229
FBXL5	0.192264
MAU2	0.192215
CPD	0.192214
POLR2B	0.192192
CENPI	0.192159
NDST3	0.192115
CFB	0.192095
AQP12A	0.192085
AQP12B	0.192085
GMIP	0.191975
HLCS	0.191922
CCT6A	0.191895
SRSF3	0.191849
CBR4	0.191744
GATM	0.1917
ARHGAP10	0.191693
SEC23B	0.191672
PPIG	0.191659
NIFK	0.191632
POLN	0.191602
FATE1	0.191585
CNIH4	0.191575
RBM38	0.191549
HOMER3	0.191522
MEIOSIN	0.191483
TNFRSF10D	0.191465
TBC1D12	0.191418
MYLPF	0.191388
MGAT3	0.191384
DDX12P	0.191343
NEURL1B	0.191324
RBMS1	0.191322
UBE2L5	0.191292
SIRPB1	0.19121
ACADVL	0.191144
CYP2U1	0.191121
IREB2	0.191053
SACS	0.190943
TOM1L2	0.190916
SLITRK3	0.190882
SLTM	0.190877
SLBP	0.190863
IL21R	0.19085
RAB6B	0.190777
RSPO4	0.190677
NME5	0.190666
MPP2	0.190664
EEF1AKMT2	0.190634
EIF3L	0.190594
ABT1	0.190478
CEP68	0.19047
PRG2	0.19036
COL4A6	0.190232
CYP3A5	0.190169
PDZD2	0.190168
RPN2	0.190167
ZNF136	0.190126
PCYOX1	0.190068
HMMR	0.190063
PRR5L	0.190059
TNFRSF17	0.19
PDIA5	0.189982
SLURP2	0.18997
STATH	0.189951
ABCA10	0.189912
ABCA9	0.189912
CADPS2	0.189885
RALGAPA2	0.189872
PRPS2	0.189836
COPG2	0.18983
NDST2	0.189789
NDST4	0.189789
DDX31	0.18978
SPTLC2	0.189754
RBM23	0.18972
FCN3	0.189679
S100A7A	0.189644
B3GAT3	0.189608
TEX19	0.189594
VSTM5	0.189593
ADRM1	0.18958
ZNF100	0.189548
ZNF138	0.189548
ZNF221	0.189548
ZNF273	0.189548
ZNF280A	0.189548
ZNF280C	0.189548
ZNF479	0.189548
ZNF502	0.189548
ZNF646	0.189548
ZNF648	0.189548
ZNF679	0.189548
ZNF695	0.189548
PPP2R1B	0.189548
CD1E	0.189499
EIF3G	0.189484
PELI2	0.189416
HTR3E	0.189415
PTPN18	0.189338
AP1S1	0.18932
TRAPPC6A	0.189318
NUDT2	0.189314
ZDHHC9	0.189302
CITED4	0.189301
CDH12	0.189278
CDH18	0.189278
EEF1AKMT3	0.189266
TAFA2	0.189263
POLR3D	0.189263
CXCL14	0.189209
CACNB2	0.189193
PDCD11	0.189088
ZC3H4	0.189087
KLHDC3	0.189065
ZDHHC3	0.189057
FAM3A	0.189045
CACNG6	0.189032
GNLY	0.189011
SYNE3	0.188962
ARL4C	0.188957
NXF1	0.188911
PLEKHA7	0.188721
COL9A2	0.188718
MBD4	0.18846
CLPSL2	0.188257
C4BPA	0.188247
MAGT1	0.188209
TTR	0.188196
HDLBP	0.188083
ACOT13	0.187959
CLDN16	0.187896
PTMA	0.18787
FHOD3	0.187751
TMEM120B	0.187716
COL28A1	0.187715
ZNF232	0.187708
RHBDD2	0.187676
ASB1	0.18766
ATP10A	0.187614
CDC42EP3	0.187537
CYP27A1	0.187528
LINC02218	0.187424
TAF11L11	0.187424
TAF11L12	0.187424
TAF11L13	0.187424
TAF11L14	0.187424
TAF11L3	0.187424
TAF11L4	0.187424
TAF11L7	0.187424
TAF11L9	0.187424
UTS2R	0.187368
COP1	0.18735
PLA2G12A	0.187337
SBNO1	0.187325
PTPMT1	0.18731
APCDD1	0.187303
SEMG2	0.18728
WDFY1	0.187133
SLC26A11	0.187126
PON3	0.187105
DHX38	0.187066
CYP2D7	0.187046
ULBP3	0.186932
ZNHIT3	0.186912
HECW1	0.186867
TFF2	0.186843
FOXR1	0.186705
RNF122	0.186668
KRT5	0.186632
HAPLN2	0.186593
OVGP1	0.186585
ADAM29	0.186537
OSBPL3	0.186523
FAT4	0.186378
ERCC6L	0.186357
VPS52	0.186326
FCRL2	0.186318
CDKL4	0.186265
ZFHX4	0.18625
HTR7	0.18621
TTPA	0.186185
SGSM3	0.186166
GALNT2	0.186152
SCLT1	0.186141
RNF183	0.186124
NUDT5	0.186045
KLHL2	0.186024
CRYL1	0.186003
SH3PXD2A	0.185994
SDS	0.185911
FCGR1B	0.185899
LRP12	0.185883
SCML2	0.18587
FAM83G	0.18586
YLPM1	0.185853
AIDA	0.185823
ARR3	0.18579
TBC1D15	0.185746
RBM47	0.185743
RBM46	0.185743
RNF19A	0.185635
KTN1	0.185632
SCARA3	0.185544
DNAI2	0.185502
THRSP	0.185474
CCDC91	0.185474
RPL31	0.185466
SNORC	0.185439
CD300LG	0.185428
CPZ	0.185421
SLCO1A2	0.185415
ERP27	0.185399
MED21	0.185365
USP42	0.185351
DHTKD1	0.185318
CRIPT	0.185313
ST13P4	0.185284
MTNR1A	0.185279
ACTL7B	0.185265
CLCC1	0.185254
RPS25	0.185214
C14orf93	0.185197
ZNF260	0.185139
ZNF34	0.185139
ZNF480	0.185139
FAM50A	0.185128
FBXL20	0.185122
PECR	0.185028
CST4	0.185021
POLR1B	0.184969
NLN	0.184961
ZNF195	0.184876
ZNF331	0.184876
LUZP1	0.184868
CLSTN2	0.18484
BFSP1	0.184811
MYOM3	0.18474
USP18	0.184717
MLEC	0.184705
GTF2E2	0.184665
TBC1D17	0.184574
TTC5	0.184554
INA	0.184513
RAB40B	0.184491
PLEKHM3	0.184484
RAB33A	0.184462
HSP90AB4P	0.184454
NAP1L4	0.184437
ADAM2	0.18442
BBS10	0.184412
FHDC1	0.184407
GSTT1	0.184401
SRGAP1	0.184399
PTGDR	0.184373
CTRB1	0.184286
CTRB2	0.184286
CENPQ	0.184267
NPAP1	0.184254
OPN1SW	0.184238
THOP1	0.18423
MED20	0.184226
UBAP1L	0.184211
HEPACAM	0.184207
TTLL4	0.184188
RIOX1	0.184183
FBXL6	0.184173
ANAPC11	0.184152
PFDN4	0.184126
GABBR2	0.184096
THNSL2	0.184047
MAGEC2	0.184045
SLC20A1	0.184043
CHN1	0.184006
ACAP2	0.183989
ANP32A	0.18398
SDK2	0.183933
GPR88	0.183864
STK33	0.183851
AK6	0.183818
LARGE1	0.183817
ICAM3	0.183765
SPATA24	0.183743
ESRP1	0.183738
LRP10	0.183735
GUCY1B2	0.183726
PLCH1	0.183708
KLHL7	0.183696
ZNF672	0.183642
HNRNPA3	0.183637
TSPY10	0.183605
TSPY2	0.183605
HSD17B3	0.183577
PRTG	0.183569
LSM6	0.183522
FKBP5	0.18351
CAPNS1	0.183486
FXYD5	0.183442
TINAGL1	0.183389
CABYR	0.183368
DDX55	0.183341
TK1	0.18334
CALU	0.183293
THOC5	0.183252
PIGL	0.183245
UPF3A	0.183244
PLEKHO1	0.183216
PCBP4	0.183158
GNG3	0.18312
GOLGA5	0.18306
ZNF84	0.183056
EXOC6	0.183049
GRAMD4	0.18303
C8A	0.183027
CBLN4	0.182969
BAZ1A	0.182943
SUN3	0.182918
GALM	0.18291
EPS15L1	0.182904
MPLKIP	0.182881
OTOA	0.182874
CDH4	0.182864
TTF2	0.182784
CLCNKA	0.182746
ST6GAL1	0.182713
LZTR1	0.182675
ASAP3	0.182617
IGLC2	0.182611
IGLC3	0.182611
WIPF1	0.182592
MAN2B1	0.182588
AMER2	0.182578
BPIFA2	0.182569
ZFR	0.182462
NLRP5	0.182436
TDRD9	0.182419
UBE2H	0.18237
SYNPO	0.182366
ADAMTS10	0.182328
SRP72	0.182301
TTC36	0.182288
ARHGEF12	0.182284
BTBD1	0.18228
DTNB	0.182249
GKAP1	0.182183
TSHZ2	0.182169
ZNF414	0.182169
ZNF511	0.182169
GALR1	0.182033
PSME2	0.18202
ALDH6A1	0.182001
ENPP5	0.181988
LCN1	0.18197
MAPKBP1	0.181902
ATP8B3	0.181844
DGCR2	0.181836
RFC5	0.181835
RTN3	0.18179
SEPHS1	0.181766
SECISBP2	0.181753
SPEF2	0.181744
HMGB1P1	0.181733
ACAD9	0.181732
PRSS42P	0.181728
IGHG1	0.181721
IGHG2	0.181721
LARP6	0.181719
PLP2	0.181677
USP6NL	0.18167
EXOSC2	0.181645
OGFOD1	0.181627
BPNT1	0.181621
ARHGAP17	0.1816
LCP2	0.181556
MYL5	0.181508
CDC42EP1	0.181473
CDCA4	0.181463
LY75	0.181454
UNC93B1	0.1814
GTSE1	0.181389
CAPN5	0.181375
OR2A4	0.18129
ADAMTS16	0.18125
G2E3	0.181246
KCNIP4	0.181234
RAB3IP	0.181214
COX17	0.181195
FUT4	0.181188
NFS1	0.181188
FOXO3B	0.181137
PCGF5	0.181116
ZBTB8B	0.181089
GPR12	0.181063
ZNF497	0.181057
ZNF564	0.181057
ZNF567	0.181057
ZNF581	0.181057
ZNF613	0.181057
ZNF667	0.181057
ZNF691	0.181057
ZNF707	0.181057
ZNF710	0.181057
ZNF763	0.181057
ZNF835	0.181057
LCTL	0.181014
TXNL4A	0.180946
IL22RA1	0.180865
QPCTL	0.180833
GJA8	0.180781
ARHGEF28	0.180759
WBP4	0.18074
PELI3	0.180697
TBC1D8B	0.180691
PHLDA1	0.180652
UTS2B	0.18064
DOLPP1	0.180627
PCDHB10	0.180615
PCDHB13	0.180615
PCDHB16	0.180615
PCDHB5	0.180615
PCDHB9	0.180615
RNF25	0.180555
DOK3	0.180545
TECR	0.180538
RPS24	0.18051
KLHL17	0.180462
TSEN54	0.180368
LRBA	0.180321
SMYD4	0.180292
FYB2	0.180265
COL26A1	0.180253
TSPAN8	0.18023
CLEC16A	0.180217
MYL12A	0.180217
HMGN4	0.180203
PUS7	0.180142
GET3	0.180044
GRAP	0.180016
ENOX2	0.180012
RAB43	0.179966
BNIPL	0.17991
CYP2A13	0.179866
CYP2B6	0.179866
IL17C	0.17986
PLEK2	0.179776
UPF3B	0.179773
ETV3L	0.179759
RANBP6	0.179748
CAB39L	0.179707
SLC47A1	0.1797
FBXL15	0.17958
GMCL1	0.179562
RNF26	0.179536
HIVEP2	0.179522
NME8	0.179447
CALR3	0.179402
NUP42	0.179399
AP1M1	0.179375
ASB4	0.179344
MED12L	0.179335
B3GAT1	0.179305
RPGR	0.179251
ZWINT	0.179221
USP44	0.179192
UNC119B	0.179184
ITGA10	0.17913
COLEC12	0.179122
FRAT1	0.179113
MSMO1	0.179032
FNDC3A	0.178949
NECAB2	0.17894
TNFRSF13B	0.178939
ERC2	0.178929
TRIM36	0.178923
SEC61A1	0.17888
TECPR2	0.17887
ACSM2B	0.178855
AQR	0.178841
MYBPC2	0.178839
IPO11	0.178839
SRP14	0.17876
IGHV3-13	0.178735
NOSIP	0.178717
KLK13	0.178652
TCEA1	0.17863
MT1L	0.178621
LDOC1	0.178582
REPS1	0.178508
DAPP1	0.178402
HDGFL2	0.17839
MAST4	0.178385
ZDHHC20	0.178366
UBTF	0.17835
NABP1	0.178347
CCNL1	0.178321
NRN1L	0.178318
YDJC	0.178295
GSTA5	0.178233
PLEKHG6	0.178221
TMEM67	0.178191
SLC7A3	0.178183
SEH1L	0.178156
NPFFR2	0.1781
CELF6	0.178083
PEX26	0.178077
LUC7L3	0.178056
LSM7	0.178012
NIT2	0.178008
ZNF223	0.177955
STON2	0.177928
GOLIM4	0.177861
PLD6	0.177824
ANGPTL1	0.177805
VPS26A	0.177776
TUBB2A	0.177772
ADAMTS18	0.177762
MTPAP	0.177736
CAMKMT	0.177714
UNC5CL	0.177696
POLR3B	0.17768
STEAP3	0.177658
EPHX1	0.177656
FAM53B	0.177625
TBC1D10B	0.177613
MAOA	0.177585
IGHV3-7	0.177569
DDTL	0.177502
ZNF250	0.177412
ZNF444	0.177412
ZNF454	0.177412
ZSCAN29	0.177412
ZSCAN31	0.177412
C17orf99	0.177393
PXMP2	0.177377
H1-10	0.177372
ASF1B	0.177293
PGBD1	0.177256
ZNF324	0.17725
SFTA3	0.177239
UBA7	0.177233
PANO1	0.177195
ADH4	0.177144
SAMD14	0.177129
GUCA1C	0.177127
ARMCX1	0.177116
DDX56	0.177099
RNGTT	0.17707
UBE2L6	0.177067
ADAM20	0.177046
TMEM30B	0.177013
RPAP2	0.176911
NSMAF	0.176853
SERTAD3	0.17675
YIPF7	0.176672
IRAG2	0.176657
OC90	0.176633
EPDR1	0.176596
ACTR10	0.176591
CHTF18	0.176563
ADPGK	0.176546
PABPC4L	0.176538
RWDD3	0.176496
LANCL1	0.176482
CES3	0.176471
GZMH	0.176451
DACH2	0.176442
PNOC	0.176431
SELENOM	0.176408
PIK3IP1	0.176407
ORC1	0.176403
LDHB	0.176366
ARHGAP19	0.176252
NUFIP2	0.176215
UPK2	0.176164
SIGLEC5	0.176146
DMRTC1	0.176128
GMDS	0.176117
PNN	0.176112
GPBP1L1	0.176108
GBP6	0.176086
HNRNPH3	0.176075
ADAM18	0.176066
IER3	0.176047
GK3P	0.176021
ZKSCAN4	0.176018
EFNA3	0.176011
WDR45	0.175972
ARHGAP26	0.175953
EBF4	0.175949
OVOL3	0.175949
YEATS2	0.175947
TNRC6A	0.175923
RLBP1	0.175909
HDX	0.175829
LEUTX	0.175829
POU5F2	0.175829
QTRT2	0.175782
PRM3	0.17576
CDCA7	0.175757
ADAMTS14	0.175747
PPP4R3B	0.175719
MED10	0.175714
DIAPH2	0.175665
FAM172A	0.175648
TCHP	0.175635
CHST4	0.175619
ETNK2	0.175607
PRPS1L1	0.175603
SLC2A11	0.175567
PON2	0.175517
SAG	0.175488
LRRC40	0.17547
CDSN	0.175438
ATXN2L	0.175341
PAIP2	0.175314
CEP85	0.175295
ZNF254	0.175153
TMEM65	0.175109
NAA40	0.175053
LPCAT4	0.175036
PRM1	0.175005
SLC40A1	0.174991
ZC3H13	0.174968
LCLAT1	0.174942
MVD	0.174934
LHPP	0.174931
TFPT	0.174921
SI	0.174883
SLC35A1	0.174881
HAPLN3	0.174842
TAC4	0.174794
ANO5	0.174777
THAP12	0.17469
GEMIN2	0.174675
SAMD4A	0.174669
KIAA1109	0.174655
ITGB1BP2	0.174649
SLC16A8	0.174644
ZNF257	0.174576
ZNF280B	0.174576
ZNF280D	0.174576
ZNF284	0.174576
ZNF492	0.174576
ZNF519	0.174576
ZNF562	0.174576
ZNF626	0.174576
ZNF66	0.174576
ZNF676	0.174576
ZNF678	0.174576
ZNF680	0.174576
ZNF682	0.174576
ZNF708	0.174576
ZNF714	0.174576
ZNF716	0.174576
ZNF718	0.174576
ZNF723	0.174576
ZNF727	0.174576
ZNF730	0.174576
ZNF732	0.174576
ZNF735	0.174576
ZNF736	0.174576
ZNF737	0.174576
ZNF826P	0.174576
ZNF876P	0.174576
ZNF98	0.174576
PAG1	0.174527
H1-7	0.174523
TMIGD1	0.174513
SNRPD2	0.174477
DPM1	0.174461
SLAMF7	0.174427
CD302	0.174411
SCUBE3	0.174377
XPO6	0.174374
PABIR1	0.174347
AKAP10	0.174321
PRSS50	0.174316
CCIN	0.174305
CARD18	0.174221
LIN37	0.174147
ZNF408	0.174142
ZNF792	0.174142
ZNF837	0.174142
ZSCAN32	0.174142
UBE2J2	0.174106
ATP6V1D	0.174051
KIF12	0.173997
EXPH5	0.173949
AP4S1	0.173904
GRAMD1C	0.173891
MGAT4B	0.173825
ROM1	0.173798
ILKAP	0.17375
STRBP	0.173749
CLCA3P	0.173745
JRK	0.173717
SLC29A4	0.173699
DDX53	0.173674
MGAT2	0.173627
PDZK1P1	0.173532
FCGR3A	0.173512
STARD3NL	0.173501
PRSS16	0.173457
GGTLC2	0.173424
TTF1	0.17342
CDH19	0.173415
CDH20	0.173415
ALPI	0.173403
IL17RE	0.173395
ZFYVE19	0.173374
DENND1C	0.173333
FCER1A	0.173312
SAT1	0.173298
CLPSL1	0.173284
LRCOL1	0.173284
ASXL3	0.173269
RETNLB	0.173228
FHL5	0.173171
EML3	0.173129
DXO	0.173103
CASTOR1	0.173059
CASTOR2	0.173059
ZNF711	0.173058
TUBD1	0.173001
TREML2	0.172969
MCM5	0.17292
TRIM54	0.172894
MAN1B1	0.172888
LAMTOR4	0.17286
ENOX1	0.17286
POLR2C	0.172798
UXS1	0.17278
LGALS13	0.172768
SLC22A9	0.172748
PRICKLE4	0.172738
EVA1A	0.172691
HNRNPH2	0.172683
PPP2R2C	0.172665
RPS21	0.172655
LIAS	0.172618
LRFN4	0.172601
GZMK	0.172569
BPIFB1	0.172505
MGAM	0.172452
UBR2	0.172445
PRPF31	0.172442
COPE	0.17244
SCUBE2	0.172375
DCLRE1A	0.17237
PPFIA1	0.172328
SNIP1	0.17227
CLDN8	0.172265
ST8SIA2	0.172244
ELOVL2	0.172234
ELOVL7	0.172234
TANC2	0.17221
SLC16A12	0.172194
DHX34	0.172132
FXYD7	0.172129
ELMO3	0.172117
MAST3	0.172068
NDRG3	0.172063
ATP6V1C2	0.172039
DUSP21	0.172032
SLC9A7	0.172026
ST3GAL6	0.17199
DNAJB13	0.171878
MSL3P1	0.171871
RFK	0.171856
MED29	0.171856
MCFD2	0.171854
SPTSSB	0.171848
TBXAS1	0.171823
OAZ1	0.171771
OAZ2	0.171771
CSN3	0.171769
RAB30	0.171766
SRRM1	0.171759
CHD6	0.171756
TRIL	0.171694
CACUL1	0.171649
SLC25A24	0.171639
HAPLN4	0.17162
CERS3	0.171528
RFC2	0.171526
AKAP1	0.1715
NYAP2	0.171468
THEM4	0.171459
SRARP	0.171425
KCTD21	0.171394
PPP4R1	0.171321
CGB7	0.171277
ARSG	0.171197
PLPPR5	0.171188
ZNF768	0.171187
CNTN5	0.171177
MMACHC	0.171109
TMEM115	0.171099
UTP25	0.171061
INPP1	0.171057
COL23A1	0.171056
CRYM-AS1	0.170955
SNRPG	0.170953
XAB2	0.170948
RAB37	0.17093
ADAM11	0.170841
TUFM	0.170782
LOXL4	0.170778
MPZL1	0.170768
NGRN	0.170759
PHF13	0.17071
FBXO32	0.170709
GTF3C4	0.170686
GPBAR1	0.170577
CAMSAP1	0.170556
SYNC	0.170536
DKK4	0.170515
SIGLEC16	0.170477
SEC14L2	0.170468
GNPDA1	0.17041
MARCHF3	0.170377
BLOC1S2	0.170376
DCP1B	0.170332
MRPS35	0.170323
USP11	0.170261
DOC2A	0.170237
CYB5R1	0.170206
HTR4	0.17018
ZNF641	0.170166
ALDH1L1	0.170162
TEX261	0.170117
SEPTIN8	0.170115
C1QTNF2	0.170109
DHX16	0.170076
PTOV1	0.170072
SYCP3	0.169977
TRAPPC9	0.169948
CXXC4	0.169927
ZNF506	0.169918
SLC44A2	0.169891
ANTXR2	0.169837
JMJD8	0.169829
HAUS3	0.169814
KIF21B	0.169705
OMD	0.169697
DNAJB14	0.169637
MUTYH	0.169636
MAGEA10	0.169602
MTURN	0.169592
CIZ1	0.169589
KIF4B	0.169584
NEGR1	0.169561
ASIC3	0.169552
SLCO1B7	0.169552
SLCO6A1	0.169552
KRT9	0.169541
GTF2E1	0.169518
H2AC4	0.16947
UQCRC1	0.16946
CNKSR3	0.169417
PEX13	0.169392
GP5	0.169315
PRKY	0.169233
RNF215	0.169216
TGOLN2	0.169204
ANAPC4	0.1691
IK	0.169065
UNC45A	0.169025
PPP1R11	0.168993
SRL	0.168928
UBASH3A	0.168905
METTL4	0.168878
CYP24A1	0.168852
CAPN8	0.168851
UBE2Q1	0.168737
SLC5A12	0.168731
TTC28	0.168724
DSN1	0.168637
TSPY3	0.168633
TSPY4	0.168633
TSPY8	0.168633
FAM20B	0.168493
RDH14	0.168484
MGAT4D	0.168468
RSU1	0.168431
TRIM4	0.168401
MAMLD1	0.168304
TDRD1	0.168294
TENT2	0.168257
H2BC5	0.168252
RAD17	0.168236
UBE3D	0.168233
MADCAM1	0.16823
DPY30	0.168212
MT1DP	0.168201
AOPEP	0.168196
ENDOV	0.168189
TMEM204	0.16818
SPATA5	0.168179
DNASE1L2	0.168073
EIF3D	0.168061
MBD6	0.168036
SRGAP2C	0.167992
KCTD17	0.167957
ZNF276	0.167946
GAST	0.167918
H2AC11	0.167898
DENND4A	0.167895
MANBA	0.167871
TXNRD2	0.167833
NAALADL2	0.16782
DRAM1	0.167812
SLC6A5	0.16781
SYTL5	0.167753
SLC25A18	0.167728
ZNF470	0.167723
PTPDC1	0.167705
NPBWR2	0.167641
PDPK2P	0.167629
TTLL7	0.167626
PSD	0.167539
RAB39A	0.16753
DTX4	0.167525
MXRA8	0.167492
ALPP	0.167438
MEP1A	0.167409
ACTR5	0.167365
MCTP1	0.167331
IFT46	0.167318
NUP210	0.167287
TMPRSS11D	0.167243
COL24A1	0.167217
SAMD1	0.167209
MED19	0.167193
PLSCR4	0.16716
CWC22	0.167135
MAL2	0.167122
IZUMO1R	0.167122
TRMT10A	0.167107
DBX2	0.167076
SPIRE2	0.167067
SNCG	0.167061
ZNF420	0.167022
ZNF432	0.167022
ZNF789	0.167022
NRG4	0.167019
EXOC7	0.167007
LARP4B	0.166947
TUSC3	0.166938
SYT15	0.166917
KCTD5	0.166871
HPS1	0.166796
TOMM40	0.166769
HTN3	0.166761
IGHG3	0.166748
IGHG4	0.166748
SPECC1L	0.166685
HYDIN	0.166667
C1QB	0.166646
PHYH	0.166585
ZFAND2A	0.166545
TNP2	0.166503
SERINC1	0.166498
CEP164	0.166495
SLC22A7	0.166491
GOLT1A	0.166484
S100A5	0.166438
CRACD	0.166422
ZAR1	0.166391
OTOF	0.166385
ATP6V0A2	0.166363
RPL37A	0.166351
SRSF4	0.166337
KIR3DS1	0.166322
BBS12	0.166306
BOC	0.166299
ACCSL	0.166204
SPICE1	0.166184
CMTM7	0.166172
ARHGEF1	0.166101
ZNF362	0.166085
ZNF382	0.166085
ZNF662	0.166085
ZNF671	0.166085
ZNF865	0.166085
AJM1	0.166019
MFSD10	0.165981
ZNF783	0.165964
RPL9	0.165914
PDP1	0.165846
PSMC3IP	0.165818
EEF1B2	0.165783
RGS17	0.165779
RPS10	0.165754
DNLZ	0.165697
SMTNL2	0.165591
RABL2B	0.165587
ZSCAN2	0.165562
MUC5B	0.165537
TP53TG5	0.165439
DSC1	0.165426
SH3BP5	0.165322
PDLIM2	0.165305
ZNF500	0.165276
OSBP2	0.165239
GSTT2B	0.165194
IFITM5	0.165161
TRIM69	0.16511
UTP11	0.165108
TRIM55	0.165106
DEPDC1B	0.165095
WDR76	0.165043
NAT9	0.165028
ZNF330	0.164993
DDX28	0.164962
ZNF638	0.164913
SFTPB	0.164859
CTTNBP2NL	0.16481
ERFL	0.164786
ENHO	0.164733
GC	0.164716
GRK7	0.164715
CBLIF	0.164712
TUFT1	0.1647
UGGT1	0.164682
LXN	0.164644
STMND1	0.164603
SIL1	0.164579
ACP2	0.164562
SCGB2A2	0.164559
CYP2G1P	0.164528
CLDN17	0.164514
FCHSD1	0.1644
SGMS2	0.164322
ARID3B	0.164311
EIF4G3	0.164265
CPNE8	0.164246
SPIN3	0.164245
SPIN4	0.164245
TMPRSS15	0.164222
COL4A5	0.164149
CFAP69	0.164147
CARHSP1	0.164139
LRRC70	0.164104
RBM25	0.164097
HEXA	0.164096
S1PR5	0.164092
CUEDC2	0.164069
H3C13	0.164052
C1QL1	0.164028
SAA4	0.163937
CPSF6	0.163932
TBC1D25	0.163929
HCRTR1	0.163896
CLEC2D	0.163816
SLC13A5	0.163739
NOXO1	0.16373
MDN1	0.163715
TSC22D4	0.163648
TUBA3E	0.163648
CCS	0.163631
HECW2	0.163587
TXLNA	0.163573
ZNF322	0.163561
PDLIM3	0.163559
DOK4	0.163542
TMEM175	0.163475
S100A3	0.163467
CATIP	0.163465
RNF38	0.163437
CLPTM1	0.163383
ZNF488	0.163333
MAB21L2	0.163324
NUP37	0.163316
TMEM33	0.1633
GSTA3	0.16326
BFSP2	0.163248
BTNL8	0.16324
TCF24	0.163214
FBXO6	0.163184
EMCN	0.163131
GLMP	0.163131
IARS1	0.163119
MINDY1	0.163099
KATNBL1	0.163031
SCNM1	0.163026
DCP2	0.163007
CD3D	0.162997
DCD	0.162968
CTIF	0.162967
ARSJ	0.162948
BCCIP	0.162924
FMOD	0.162921
VBP1	0.16291
OCSTAMP	0.162907
CIAO3	0.162893
ARHGEF4	0.162865
CHD9	0.162846
ZC3H15	0.162801
TCN1	0.162772
CTSW	0.162763
DLST	0.162685
MYMK	0.162667
MECR	0.162653
RPS4Y1	0.162609
LMO1	0.16258
BRF1	0.162576
ODF2	0.162524
GNG8	0.162493
PHKB	0.162425
RGS16	0.162405
ST13P5	0.162405
PAN3	0.162327
SNED1	0.162291
C19orf12	0.162279
FTL	0.162248
KCTD16	0.162211
KCTD8	0.162211
NOL9	0.162179
RDH16	0.162169
OSBPL9	0.162154
MT-CO2	0.162125
FCGR2C	0.16202
PLEKHM2	0.161972
SCN3A	0.16195
RPL14	0.161911
RGS3	0.16191
ZNF576	0.161903
ZFPL1	0.161891
FABP6	0.161872
SULT2A1	0.161833
MYCT1	0.161818
ART1	0.161811
PAICS	0.161745
GPR155	0.161743
RGS6	0.161731
TTC17	0.161719
AGPAT4	0.161677
OSGIN2	0.161569
ZNF644	0.16156
GBP7	0.161542
ALKBH8	0.161538
MRPL44	0.161496
ASB3	0.161464
KCNJ4	0.161459
TMPRSS7	0.161435
ICE2	0.161411
H2BC13	0.161346
RASSF9	0.161332
CLDN14	0.161291
SLC16A13	0.161223
COG2	0.161093
OLAH	0.160974
DPP6	0.160906
CLNS1A	0.16089
ITIH2	0.160887
CORT	0.16086
PROX2	0.160857
RFX8	0.160857
TPRX1	0.160857
PRPF3	0.160841
DNAJB12	0.160839
TPSD1	0.160818
POLR3K	0.16079
VAMP1	0.160777
NAIF1	0.160766
QTRT1	0.160635
GRK1	0.160622
RLN1	0.160596
IQCG	0.160593
CKAP2	0.160585
LAMC3	0.16056
CYP4A22	0.160546
PANK1	0.160527
ECRG4	0.160522
ZDHHC22	0.160483
REG4	0.160375
CHST8	0.160343
ZZZ3	0.160337
PTGFRN	0.160311
KCNK5	0.160271
ERG28	0.160269
TMEM63A	0.160267
CCNYL3	0.160259
TMEM106B	0.160216
NT5C	0.160191
STK32A	0.160168
MPG	0.160155
RNF114	0.160128
PDZD7	0.160076
TBC1D8	0.160051
SGF29	0.160032
CLEC12B	0.160029
ASCC2	0.159909
FYCO1	0.159863
POLR2I	0.15985
GPHA2	0.159829
NAT14	0.159751
SCAF11	0.159748
FETUB	0.159726
ZNF697	0.159714
ZNF777	0.159714
FSTL4	0.159699
MCUR1	0.159601
STXBP5L	0.159554
ATP6V0D2	0.159476
ZNF135	0.159467
PCTP	0.159419
REG1B	0.159317
STK32C	0.159277
POLR3C	0.159261
HAVCR1	0.159194
SLC16A7	0.15915
MAGEA12	0.15915
MAGEA8	0.15915
MAGEA9	0.15915
AZI2	0.159118
PAIP1	0.159082
GMCL2	0.159072
DKC1	0.159012
IGLL1	0.15901
ARHGAP8	0.159005
SYNM	0.158982
PTH2R	0.15895
NUDT19	0.158948
KNTC1	0.158814
PLEKHH2	0.158781
ANO10	0.158732
PRDM13	0.158724
EIF3M	0.158675
KCNJ12	0.15866
GCNT4	0.158656
DBT	0.158631
CD69	0.15862
MYNN	0.158523
CST9L	0.158519
DCUN1D5	0.158475
DUT	0.158473
GGTLC3	0.158452
MLLT1	0.158434
MT4	0.158428
PHOSPHO1	0.158364
ATP6V1G1	0.158363
OSTF1	0.15836
RPS20	0.158328
NXT1	0.158324
WDR24	0.158318
TMCO1	0.158318
ZNF410	0.158282
G6PC3	0.158272
TRAPPC14	0.158255
SPRN	0.158237
TMEM190	0.15815
CALCB	0.158138
BTN3A3	0.15813
DTX3	0.158129
NUP43	0.158123
MLLT6	0.158121
CCNDBP1	0.158116
UGT1A6	0.158091
UGT1A9	0.158091
RTF1	0.158078
SERPINB10	0.158054
RIT1	0.158028
FUCA2	0.158026
H1-6	0.15801
HNRNPDL	0.157937
LGALS9B	0.157873
LGALS9C	0.157873
RASL10B	0.15782
NWD1	0.157809
GOLPH3L	0.157798
AOX1	0.157796
SF3B1	0.157767
CENPX	0.15774
MFRP	0.157652
CH25H	0.157623
FEZ2	0.157592
TMTC3	0.15759
STARD4	0.157468
NAA80	0.157462
PPA2	0.157451
ERVW-1	0.157419
RPN1	0.157411
ZSCAN22	0.157388
TIFA	0.157346
PITRM1	0.157336
APMAP	0.157284
TMEM63C	0.157279
ANKH	0.157269
RAB40AL	0.157254
ZC3H18	0.157241
MLH3	0.157223
GTF3C5	0.157207
CCDC115	0.157149
APOL3	0.157114
LHFPL4	0.157103
RNMT	0.1571
RPE	0.157057
GOLGA3	0.156973
SART1	0.156921
TEP1	0.156913
MDC1	0.156877
RGP1	0.156816
MAGEE1	0.156813
GGN	0.1568
TUBB6	0.156788
KCNK10	0.156738
MUC5AC	0.156722
TRIM49	0.156705
CD48	0.156693
NAGLU	0.156686
RBM45	0.156646
LRATD1	0.156633
RPL12	0.156619
GPX7	0.156612
CEP152	0.15656
EMSY	0.156555
TECTA	0.15652
NYAP1	0.156495
GSTM5	0.15645
ARHGAP39	0.156382
POLR3F	0.156376
METTL21C	0.15635
ATP6V1C1	0.156339
ATP5F1C	0.15632
CLEC4C	0.156265
MPEG1	0.156255
TM4SF20	0.15618
HDHD2	0.15617
HARBI1	0.156165
RFPL2	0.156142
RFPL4AL1	0.156142
UBN1	0.156098
ASGR1	0.156062
ATP9B	0.156033
ADGRL4	0.156021
CLDN7	0.156012
HACD1	0.155981
KLHL6	0.155972
FCRL6	0.155972
ORC3	0.155953
USP49	0.155899
ANKRD26	0.15589
TPST1	0.155883
GRM4	0.155869
THOC2	0.155846
TXNDC8	0.155835
SGO2	0.155763
DNAJB5	0.155749
ADAMTSL2	0.155714
SCAF1	0.155713
SPOPL	0.155691
TIAF1	0.155691
TUBGCP3	0.155637
RPL39	0.155611
NXF2	0.155584
ROPN1L	0.155584
HTATSF1	0.15554
TMEM208	0.155537
ITGAD	0.155531
KIF3C	0.155528
BSPH1	0.155495
ELSPBP1	0.155495
GPX2	0.155434
DLAT	0.155408
ZMYM3	0.155405
GML	0.155404
G0S2	0.155382
LSS	0.155357
INTS13	0.155336
POLR2K	0.155334
POLR2L	0.155334
GOSR1	0.155333
CYB561D2	0.155293
RASSF3	0.155279
ARHGAP12	0.155275
SLC34A3	0.155166
IPO8	0.155155
DYNC2I2	0.155056
CYTIP	0.154996
DYNC2I1	0.154926
SLC43A1	0.154916
TRO	0.154893
DPT	0.154883
SERF1A	0.154821
ADPRS	0.154773
MRAP	0.154773
RPS26	0.154769
PLIN1	0.154716
LRRC8E	0.154622
FBXL19	0.154614
RPL8	0.154573
APBB1IP	0.154562
BTNL3	0.154544
EXTL2	0.154501
P4HA1	0.154495
STN1	0.154488
NAPG	0.154471
MDGA1	0.154451
SAMD8	0.154445
ZNF518A	0.154376
ZNF518B	0.154376
SPA17	0.154353
DLEC1	0.15435
COQ3	0.154312
TTC23L	0.154292
DPM3	0.154276
FCMR	0.154254
GPR17	0.154247
SEBOX	0.154245
HSBP1L1	0.154193
APPBP2	0.154183
FASTK	0.154164
GPR101	0.154128
PRR5	0.154091
EXTL3	0.15408
EDC4	0.15406
OSBPL10	0.154049
GK5	0.154043
SLC39A9	0.154021
GPR3	0.154012
KIF6	0.153985
MTIF2	0.153925
TRIM10	0.153916
ARF5	0.153916
UBE2W	0.153894
METTL22	0.153887
CLCNKB	0.153887
CPPED1	0.153861
HRNR	0.153831
OVCA2	0.153801
SIGLEC8	0.153738
GET4	0.153721
FMC1	0.153692
ZFAND2B	0.153675
PIRT	0.153638
FSD1	0.153635
SCPEP1	0.153554
FAM161A	0.153538
IYD	0.153367
REXO1	0.153348
TOR4A	0.15333
CORO2A	0.153318
SLC52A3	0.153315
NCCRP1	0.153308
C8orf17	0.153297
LURAP1	0.153282
H2BC18	0.15328
VEZT	0.153271
MT1HL1	0.153228
CDC45	0.153224
DAW1	0.153212
PLEKHB1	0.153169
CEP20	0.153091
CHGB	0.153069
MT-ND2	0.153057
CASP14	0.153011
TIMM10	0.152999
TIMM9	0.152999
SSPOP	0.152978
RPL34	0.15294
FCRL5	0.152938
LNX1	0.152929
CEND1	0.152927
NT5C3A	0.152904
LMBRD2	0.152899
SBK2	0.152872
CNST	0.152815
SLC25A22	0.152756
KCNJ3	0.152746
GJB1	0.15272
REXO5	0.152719
EIF1	0.152658
ANAPC5	0.152634
TOMM34	0.152631
RIN1	0.152534
HPS5	0.152517
SLC16A11	0.152495
DDX59	0.152427
DIS3L2	0.152338
CLDN10	0.152324
GPR52	0.152314
RD3	0.15227
RNASET2	0.152233
RIMS3	0.152209
REXO1L1P	0.152198
DENND2B	0.152193
CPNE4	0.15214
NANOGNB	0.152103
ZNF354C	0.15205
MCM6	0.152043
AK8	0.151966
SPINK6	0.151956
INTS5	0.151949
TMPRSS11F	0.151935
IQSEC2	0.151893
BRPF3	0.151861
LTB4R2	0.151856
PHF23	0.15185
UBE2Q2	0.151809
TDRD12	0.151798
ATAD3A	0.15179
ARSK	0.151723
C9orf116	0.151723
TOR2A	0.15169
HTN1	0.151668
LPAR5	0.151663
TXNDC17	0.151654
DOCK11	0.151632
RIC1	0.15163
PRRC2A	0.151605
EFR3B	0.151599
SNRPD1	0.151599
CD200R1L	0.151539
GTPBP2	0.151488
CACNA1E	0.151459
DSG3	0.151443
ZAR1L	0.151418
PYROXD1	0.151408
DERA	0.151387
SLIRP	0.15137
CPO	0.15134
AMER3	0.151328
RP9	0.151285
ETHE1	0.151284
TOMM7	0.15125
EMB	0.151236
SRXN1	0.151224
IBTK	0.151213
EEPD1	0.151128
MTERF4	0.151126
RASAL2	0.151074
UBE2M	0.151061
DUX4L2	0.151024
DUX4L3	0.151024
DUX4L4	0.151024
DUX4L5	0.151024
DUX4L6	0.151024
DUX4L7	0.151024
HSFX4	0.150992
ATAD3B	0.150948
FSD2	0.150919
EAF1	0.150883
KIF26A	0.150811
RDH8	0.150796
NFRKB	0.150713
PSMD5	0.150689
COL27A1	0.15067
NPEPL1	0.150634
ANGEL1	0.150592
EIF2S3B	0.150567
XPO4	0.150567
IGHV3-30	0.150566
LPCAT3	0.150547
TAGLN2	0.150545
CBX6	0.150544
FIBCD1	0.150451
CEP89	0.150449
TRPM1	0.150431
CYB561A3	0.150431
AP3M1	0.150426
DEFB109B	0.150417
DEFB130A	0.150417
DEFB130B	0.150417
DDX52	0.150252
ACAT2	0.150248
SNX18	0.15024
NEB	0.150206
DNASE2	0.150199
CALML5	0.150189
ZC3H6	0.150172
VWA1	0.150167
CDH16	0.15016
CIBAR1	0.150139
SCGB2A1	0.150128
GPR107	0.150108
CAPN9	0.15005
GRINA	0.150049
ARHGAP11B	0.149919
DOK5	0.149919
ROPN1	0.149907
KBTBD6	0.149898
ZFP3	0.149881
YARS1	0.149843
RABGGTA	0.149821
ST3GAL1	0.149814
ARF3	0.149796
MEX3C	0.149768
AFG1L	0.149725
PSD2	0.149674
CLEC18B	0.14964
RGS20	0.149638
HEBP1	0.149611
FNDC4	0.14961
TMPO	0.14959
SARNP	0.149533
ZRANB2	0.149476
PCBP3	0.149418
IGHV3-9	0.1494
SHQ1	0.149369
FBXL12	0.149346
PTGER2	0.149341
ZNF443	0.149306
NMNAT2	0.149278
CLGN	0.149278
LDHC	0.149264
MTMR11	0.149109
CMTM2	0.149045
CLC	0.14902
VWCE	0.149011
CLDN2	0.149007
TCEA2	0.148905
RFLNA	0.1489
CNOT6L	0.148844
EVPLL	0.148843
RFC3	0.148696
RNF167	0.148687
PIANP	0.148686
ZPBP2	0.148656
FCHO1	0.148648
USP17L1	0.148636
USP17L3	0.148636
USP17L5	0.148636
KIF28P	0.148599
ACADL	0.148557
MEX3B	0.148554
CHAT	0.148503
POLI	0.148502
ARFGAP1	0.148451
STRIP1	0.148417
ELP5	0.148383
DDX51	0.148376
ART3	0.148369
CLMP	0.148357
TRMT112	0.148307
RMND5A	0.148273
RBMY1A1	0.148227
RNF7	0.14822
KRT15	0.148215
DZIP3	0.148139
KCTD9	0.148113
SCD	0.148088
MTAP	0.148078
JADE2	0.148051
ESPN	0.148049
SNX15	0.148043
FUT9	0.147994
RBM3	0.147968
UTP4	0.147941
PYM1	0.147894
OAT	0.147793
ARHGEF15	0.147788
DNASE1L1	0.14777
SPATA18	0.147741
PLLP	0.147728
THOC7	0.147716
TMEM179B	0.147682
RAET1G	0.147668
CERK	0.147655
CNTNAP4	0.147619
LRGUK	0.147599
KIFBP	0.147595
ACCS	0.147535
ICAM4	0.147523
AHSA2P	0.147453
PHKA1	0.147452
DNAAF11	0.147431
RAB40C	0.147419
TNFRSF6B	0.147382
SH3D19	0.147376
P2RY11	0.147369
STAG3L1	0.147357
STAG3L2	0.147357
STAG3L3	0.147357
STAG3L4	0.147357
ZBED5	0.147333
PRSS55	0.147304
LSM2	0.147202
LORICRIN	0.147142
NUBP1	0.147106
KCMF1	0.147048
MMP27	0.147043
ANO3	0.147017
ANO4	0.147017
ATG13	0.146968
ZNF316	0.14693
RPL36A	0.146788
UGCG	0.146758
RAD21L1	0.146709
NAXD	0.146704
SMNDC1	0.146664
CHRDL2	0.14666
TMEM201	0.146647
SYMPK	0.146633
USP40	0.146595
PILRB	0.146587
MIS18BP1	0.146565
FTSJ3	0.146533
RPF2	0.146533
FUT2	0.146523
SELENBP1	0.146502
VCX	0.146501
SORCS3	0.14645
C20orf27	0.146443
GP9	0.146436
ARAP2	0.146432
SIGLEC7	0.146418
NOP56	0.146408
CSF2RB	0.146396
H2BC14	0.146373
H2BC15	0.146373
PPHLN1	0.14633
PUM3	0.146302
FAIM	0.14626
WDHD1	0.146118
ANKRD49	0.146099
TRPV3	0.146056
KCNIP1	0.146042
EIF3I	0.146035
PRSS23	0.14601
AGAP1	0.145961
EPS8L3	0.145873
PRDM6	0.145852
SYNGR2	0.14584
DNAJB11	0.145839
CCDC71L	0.145833
CHCHD2P9	0.145831
SLC13A3	0.14583
DENND5A	0.145823
LRRC4B	0.145773
PDHB	0.145719
ZFP64	0.145693
ZNF827	0.145693
SPCS3	0.145611
RASSF10	0.1456
GASK1A	0.145569
DCLK3	0.145541
COPS3	0.145495
TCEA3	0.14548
CHTF8	0.145442
LRP1B	0.145432
PARG	0.145402
THEMIS2	0.145365
ARHGEF26	0.145327
ZMYND10	0.145323
FAM111B	0.14532
ZBTB3	0.145283
ZBTB47	0.145283
ZFP14	0.145283
ZFP2	0.145283
ZIK1	0.145283
ZIM3	0.145283
ZKSCAN1	0.145283
ZKSCAN7	0.145283
ZKSCAN8	0.145283
ZNF121	0.145283
ZNF155	0.145283
ZNF165	0.145283
ZNF17	0.145283
ZNF18	0.145283
ZNF213	0.145283
ZNF230	0.145283
ZNF251	0.145283
ZNF26	0.145283
ZNF264	0.145283
ZNF275	0.145283
ZNF285	0.145283
ZNF286A	0.145283
ZNF302	0.145283
ZNF317	0.145283
ZNF320	0.145283
ZNF334	0.145283
ZNF394	0.145283
ZNF41	0.145283
ZNF417	0.145283
ZNF418	0.145283
ZNF419	0.145283
ZNF426	0.145283
ZNF461	0.145283
ZNF467	0.145283
ZNF490	0.145283
ZNF526	0.145283
ZNF534	0.145283
ZNF543	0.145283
ZNF547	0.145283
ZNF549	0.145283
ZNF552	0.145283
ZNF569	0.145283
ZNF575	0.145283
ZNF578	0.145283
ZNF587	0.145283
ZNF595	0.145283
ZNF607	0.145283
ZNF623	0.145283
ZNF624	0.145283
ZNF652	0.145283
ZNF670	0.145283
ZNF699	0.145283
ZNF765	0.145283
ZNF772	0.145283
ZNF773	0.145283
ZNF774	0.145283
ZNF775	0.145283
ZNF776	0.145283
ZNF780A	0.145283
ZNF83	0.145283
ZNF860	0.145283
ZNF883	0.145283
ZSCAN12	0.145283
ZSCAN18	0.145283
ZSCAN30	0.145283
ZSCAN5B	0.145283
DEFB127	0.145273
ARSI	0.145267
ALDH1L2	0.145226
PPP1R7	0.145223
FAT2	0.145194
PRX	0.145182
APBA2	0.145181
CDC123	0.145179
THTPA	0.145171
BRWD1	0.145142
EMG1	0.145116
MFSD1	0.145112
ATP13A5	0.145069
KIR3DL2	0.145049
DOK6	0.145024
UBR3	0.145023
UTP20	0.145009
RHBDL1	0.145006
POLR1A	0.144995
C9orf24	0.144951
FKBP15	0.144942
DCAF13	0.144842
TSPAN4	0.144819
CHAC2	0.144747
TBC1D23	0.144742
ZKSCAN2	0.144741
ZNF75CP	0.144741
DHX35	0.144615
UPP1	0.144601
H6PD	0.14459
BSPRY	0.144556
GNG7	0.144553
SPIDR	0.144506
BLID	0.144494
PGA4	0.144484
LMLN2	0.144438
CTRC	0.144395
DDX50	0.144376
AADAT	0.144351
MTMR10	0.144347
DENR	0.144336
HBS1L	0.144329
SHROOM1	0.144309
STK32B	0.144305
POLR2H	0.14429
KLHL13	0.144282
GLYCTK	0.144276
BDH2	0.144199
RABEPK	0.144146
EIF3J	0.144056
PCDH12	0.144045
HCCS	0.144045
COCH	0.144035
SFTPA1	0.144031
SFTPA2	0.144031
IGKV1-33	0.144024
MRI1	0.144005
CPLANE2	0.143985
RAET1E	0.143971
CPA4	0.14397
PARPBP	0.143934
CYP3A7	0.143915
RELL2	0.143912
SNRPC	0.143889
GJB4	0.143837
CCDC125	0.143798
TBCB	0.143765
EFCAB7	0.14376
UBE2R2	0.143757
AK9	0.143728
MCUB	0.143681
RHOV	0.143656
ZNF277	0.143645
MIGA1	0.143618
POLR1G	0.143616
PLPPR1	0.143609
DCUN1D1	0.1436
FMNL2	0.143591
MIA2	0.143566
SAT2	0.143556
CRYBG3	0.143554
CST9	0.143546
CST9LP1	0.143546
POLR2F	0.14354
KCNN1	0.14351
SBK1	0.143499
RNF123	0.143485
HTR6	0.143431
LRRC2	0.143371
LRRC30	0.143371
LRRIQ4	0.143371
KANSL2	0.143344
SP110	0.143296
PLEKHA3	0.143241
ADAM7	0.143237
H3-4	0.143229
C2CD4A	0.143196
C2CD4B	0.143196
GTF2IRD2B	0.143176
SAA2	0.143115
GRPEL2	0.143112
SV2B	0.143107
ZUP1	0.143092
PI3	0.142998
MINDY3	0.14298
WDR62	0.142916
HLA-DMA	0.142874
RNASEK-C17orf49	0.142857
ARFGAP3	0.142822
CEP120	0.142815
SDIM1	0.142792
ANKRD39	0.142783
ACTR3B	0.142719
SKIV2L	0.142704
SEC31B	0.142641
ATP5PO	0.142632
CADM3	0.142621
ART4	0.142617
BICDL1	0.142595
LEO1	0.142588
COX6A1	0.142582
HMGCLL1	0.142562
MED8	0.142558
TMSB15B	0.14255
RHEBL1	0.142537
SNRPN	0.142528
ADAM30	0.142488
PPCS	0.142484
MYL7	0.142472
SLC43A2	0.142468
VRTN	0.142451
CNOT8	0.142439
MT-CO1	0.142396
SERPINB8	0.142369
MUC16	0.14236
KISS1R	0.142343
NKAPL	0.142331
DDHD1	0.142324
SMG7	0.142281
SMOX	0.142276
DRP2	0.142224
TMEM199	0.142078
SERPINB4	0.142071
CABP2	0.14207
KRT76	0.14204
SNRPB2	0.141999
PTPN21	0.141996
MEA1	0.141954
GPR20	0.141885
DZIP1L	0.141857
GPR63	0.141825
LY6D	0.141811
UGGT2	0.141803
TMEM259	0.141687
FAM126A	0.141673
CRELD2	0.141653
RNF151	0.141638
CENPP	0.14162
DDX27	0.141587
AFAP1	0.141582
SLC52A1	0.141564
SLC52A2	0.141564
POLM	0.141551
KLHL31	0.141543
MYZAP	0.141499
HARS1	0.141469
CELSR3	0.141463
PHF7	0.141443
MMAA	0.141422
PRIMPOL	0.141381
AP1G2	0.141369
CEP112	0.14132
EEFSEC	0.141265
AP1S2	0.141206
USP12	0.141201
NME6	0.141158
ZNF407	0.141021
CCKAR	0.141013
TMEM109	0.141012
BTNL2	0.141004
BTNL9	0.141004
ALMS1	0.140984
FBXL8	0.140978
NAPB	0.140977
CDC16	0.140974
SPECC1	0.140946
ANKZF1	0.140946
FBXL7	0.140923
SPOP	0.140834
CEPT1	0.140832
DPM2	0.140824
CTNNAL1	0.140823
GALNS	0.140749
TUT7	0.140721
TFPI2	0.140686
SSBP2	0.140663
EFNA4	0.140653
KLHL3	0.140647
SMTN	0.140619
ZNF184	0.140611
ZNF214	0.140611
ZNF75D	0.140611
HTR1E	0.14059
EIF3CL	0.140559
KRT35	0.140496
LY6G6C	0.14043
SGSM1	0.140428
RMND5B	0.140361
PROCA1	0.140353
MUC21	0.140348
TRPM3	0.140327
AP1M2	0.140312
MCM4	0.140311
FSTL5	0.140189
ZP4	0.140163
SYPL1	0.140147
SAMD11	0.140068
MC2R	0.140037
TMEM230	0.140009
PPY	0.140004
FAM98C	0.139972
EML5	0.139965
CFAP45	0.139897
PCDHA4	0.139876
SNRPE	0.139834
BTG3	0.139819
RUFY4	0.139805
EME1	0.139717
GBA2	0.13971
ELFN1	0.139664
CABP4	0.139618
NDUFS7	0.1396
CPSF4	0.139598
PDILT	0.139558
BLOC1S1	0.139551
PAXBP1	0.13955
SPACA9	0.139541
ECH1	0.139491
KCNJ1	0.139449
TNFRSF10C	0.139336
MIOS	0.139267
GDE1	0.139201
GLRX	0.139188
PDHA1	0.139184
PDHA2	0.139184
ATG4D	0.139178
ISCU	0.13917
NLRP9	0.13913
SF3A3	0.139121
NPFFR1	0.139085
STX18	0.139078
INTS7	0.13907
MTX1	0.139069
ECI2	0.139044
ADH6	0.13902
ATP10B	0.138998
HYLS1	0.138967
RNF103	0.138962
NUP155	0.138943
RIMS4	0.138939
USP26	0.138934
LSM11	0.138915
MPRIP	0.138902
SUSD5	0.13887
RAET1L	0.13887
MAD2L1BP	0.13886
UTP3	0.138847
RSC1A1	0.1388
RGPD8	0.138776
GRPR	0.138754
TMEM117	0.138729
ZDHHC13	0.138697
BAZ2B	0.138653
GOLT1B	0.138625
ZMYM6	0.138556
PORCN	0.138532
NAP1L3	0.13852
NAP1L5	0.13852
TSPYL4	0.13852
TSPYL6	0.13852
ZDHHC23	0.138515
UNC45B	0.13851
SPINT3	0.13851
H2BC17	0.138467
H2BC3	0.138467
SCAMP2	0.138463
LUC7L2	0.138426
TNFAIP2	0.138398
PRPH	0.13836
CDC23	0.138315
KAT14	0.138268
FAM170A	0.138268
RNF133	0.138224
TNFAIP8L2	0.138198
GLDN	0.138195
SMU1	0.138115
XRRA1	0.138104
TBC1D1	0.138082
ZSWIM2	0.138063
CMPK1	0.13805
CSDC2	0.138045
IGKV1-17	0.138044
IGKV1-39	0.138044
IGKV1-5	0.138044
IGKV1D-12	0.138044
IGKV1D-33	0.138044
IGKV2-30	0.138044
IGKV2D-28	0.138044
IGKV2D-40	0.138044
IGKV3-11	0.138044
IGLV3-21	0.138044
ARV1	0.138013
TBC1D22A	0.137993
ZCCHC8	0.137989
ZRSR2	0.137984
BANF2	0.137984
C1QTNF9	0.13794
CNRIP1	0.137932
BRD3	0.137917
GGTLC1	0.137898
GPX5	0.137898
SRSF12	0.137881
TCTN3	0.13788
MS4A3	0.137851
DCK	0.137842
CKLF	0.137721
SPP2	0.137698
TRAPPC8	0.137677
TUBE1	0.137622
MMGT1	0.13759
LPP	0.137577
MFAP4	0.137555
NTS	0.137543
TEX15	0.13752
USP48	0.137502
NUP205	0.137459
EPPIN	0.137365
GEMIN6	0.137348
TTL	0.137344
CMAHP	0.137322
SP140L	0.137231
ETFDH	0.137178
CLEC1B	0.137171
SLITRK4	0.137124
FBXO10	0.137112
CTSO	0.13709
AGXT2	0.137087
LRRC8C	0.137086
PPP6R3	0.137065
RBMS2	0.137064
CFAP53	0.137051
NCALD	0.137044
ST7	0.137041
NUDT4	0.137039
RGS11	0.137031
HAO1	0.137007
PFDN2	0.136956
DAOA	0.136944
MOGS	0.136941
MYH7B	0.136921
INTS3	0.136914
AFTPH	0.136903
CRCP	0.136897
NECAB1	0.136885
CYP4B1	0.136873
UBE4B	0.136817
DHRS7C	0.136789
CERCAM	0.136765
NCBP3	0.136742
TXNDC2	0.136733
DDN	0.136706
NPTX1	0.136699
REEP1	0.136678
GPR35	0.136635
ACAA2	0.136592
ABITRAM	0.136562
ZNF862	0.136509
EDARADD	0.136471
TMEM132A	0.136457
AP1S3	0.13643
CRNKL1	0.136387
MED15	0.136381
EIF1AD	0.13635
PDAP1	0.136308
TMBIM4	0.1363
OPA3	0.136293
SCRN1	0.136271
NDUFAF7	0.136232
SHCBP1	0.136221
TBC1D30	0.136205
IFTAP	0.136134
MYEF2	0.136119
PGAP6	0.136115
FUT6	0.136088
PSME1	0.136034
QRFP	0.136026
MPZL2	0.136018
SNRPA1	0.135962
ODF1	0.135954
ANGEL2	0.135952
TCAF1	0.135911
TMEM131L	0.135897
GDPGP1	0.135862
DEFB107A	0.135847
KHDC4	0.135824
HHIPL1	0.135822
PRCC	0.135822
FBXO44	0.135788
XPOT	0.135763
SGSM2	0.135763
C9	0.135759
TMPRSS5	0.135744
SLC12A9	0.135722
HSD17B13	0.13569
EFHC1	0.135657
RNF138	0.135624
RNF166	0.135609
RPS17	0.135576
CA13	0.135538
AARD	0.135454
ZNF101	0.13545
ZNF329	0.13545
ZNF433	0.13545
ZNF441	0.13545
ZNF563	0.13545
ZNF57	0.13545
ZNF625	0.13545
ZNF627	0.13545
ZNF696	0.13545
ZNF791	0.13545
ZNF80	0.13545
ZNF844	0.13545
CFAP44	0.135344
CLMN	0.135331
SNUPN	0.135299
OLFM3	0.135259
SHISA5	0.135236
TGS1	0.13523
ITPRIP	0.13521
GALNT7	0.135198
YIPF1	0.135196
ENPP6	0.135192
UGT1A10	0.135177
YARS2	0.135175
TBRG4	0.135133
NUGGC	0.135093
HINT2	0.134953
NOP58	0.134926
ZNF142	0.134909
RNPEPL1	0.134874
WASHC2A	0.134871
GMNC	0.134798
COX15	0.134787
MTERF2	0.134741
CABLES1	0.134672
COPB2	0.134664
BUB3	0.134649
SLC15A1	0.134639
ELAVL2	0.134607
TSC22D3	0.134578
RAB11FIP1	0.134538
CMPK2	0.13453
PAPOLG	0.134528
SBK3	0.134498
CERS4	0.134491
UPK1B	0.134371
SUCLG2	0.134344
IL31	0.134283
RPL35A	0.13427
TNS1	0.134239
KCNJ5	0.134228
ZBTB9	0.134174
SYTL3	0.134142
DLGAP1	0.134133
PYGB	0.134128
CMTM1	0.134073
FBN3	0.134052
C8B	0.134023
NPTX2	0.134022
KNL1	0.134002
CD300H	0.133996
CIP2A	0.133983
BOD1L1	0.133976
TTC4	0.133969
BRD9	0.133926
KRT13	0.133886
ATG16L2	0.133872
TMSB4Y	0.133868
INTS2	0.133832
HELZ	0.133827
SENP5	0.133809
KRT84	0.133805
EXOSC5	0.133765
CCNQ	0.13376
SSX1	0.133732
CCDC13	0.133667
ZMYM4	0.133666
ENDOD1	0.133654
METTL18	0.133639
H2AC18	0.133596
H2AC21	0.133596
DUSP14	0.133589
EDEM2	0.133585
SLC35B2	0.133536
ESD	0.133525
MUC7	0.133503
RHEX	0.133384
HSD17B14	0.133377
PHRF1	0.133373
VWDE	0.133354
KBTBD8	0.133276
SYN2	0.133242
PAPLN	0.133223
REEP5	0.13321
CYTH4	0.133193
DIRAS2	0.133139
PCDHA1	0.133119
STPG4	0.133097
PEX10	0.133097
PTCD3	0.133092
HID1	0.133055
NTMT1	0.133018
PPM1K	0.133
MPC2	0.132969
TRAPPC1	0.132957
AURKAIP1	0.132932
RPL36	0.132914
GSDMA	0.13291
DET1	0.132903
FCGRT	0.132875
ICAM5	0.132875
RPL7L1	0.132867
ATRIP	0.132865
NUP50	0.132854
HCRTR2	0.132797
P4HA2	0.132772
ITIH1	0.132738
OIT3	0.132738
NMS	0.132727
PTTG2	0.132674
MON1A	0.13267
TENT4B	0.132648
KERA	0.132572
LASP1	0.132504
ANP32E	0.132459
CLDN15	0.132454
ALDH5A1	0.132447
PFDN6	0.132427
PLEKHA8	0.132405
ASB9	0.132359
TINF2	0.132359
ARSF	0.132351
MIA	0.132223
HEATR5B	0.132202
PCDHA2	0.132159
SPOCD1	0.132151
AP5S1	0.132131
VCPKMT	0.132098
POC1B	0.132097
GNG13	0.132091
HLA-DMB	0.132074
RSKR	0.132062
MIEF2	0.132061
PPP1R1C	0.132042
TECPR1	0.131998
DRC7	0.131972
RBMY1F	0.131933
ZNF185	0.131925
RMDN2	0.131923
AHSP	0.131881
AARS2	0.131866
RALGAPA1	0.131848
UBR1	0.131844
PRRG4	0.131837
NBEAL2	0.131835
GNG10	0.131829
GNG11	0.131829
ORC2	0.131801
SYDE2	0.131746
CDC42SE2	0.131708
TUBA8	0.13168
NAA35	0.131647
TRBC1	0.131624
TMEM237	0.131603
SESTD1	0.131602
IGLC6	0.131563
LGI3	0.131508
KLC3	0.131344
NADK	0.131315
TOR3A	0.131308
LAYN	0.131304
IL17RC	0.131283
KCNN3	0.131269
GPR18	0.131259
RTL4	0.131257
ADAMTS17	0.13125
ADAMTS19	0.13125
NBAS	0.131243
TMEM176B	0.131207
KCP	0.131187
PSG2	0.131158
UBOX5	0.131143
TIMM44	0.131097
MAT1A	0.131086
SNAPC1	0.131078
LRRC26	0.131036
AP3B2	0.131009
NEMF	0.130974
PMP2	0.130936
CECR2	0.130916
ARSD	0.130901
CES1P1	0.130892
COPRS	0.130883
CHRAC1	0.130869
TOMM40L	0.130832
LSM10	0.130817
VANGL1	0.130756
ZNF507	0.130721
PGC	0.130677
MEX3D	0.13059
DHPS	0.130535
CEBPZ	0.130532
BRI3	0.13048
NXT2	0.130477
TEX11	0.130473
UNC50	0.13044
H2BU1	0.130401
SPPL2C	0.130352
GPR89B	0.130347
RFC4	0.130317
KLF18	0.13031
SALL3	0.13031
ZBTB41	0.13031
ZFP28	0.13031
ZFP30	0.13031
ZFP82	0.13031
ZFP92	0.13031
ZNF132	0.13031
ZNF154	0.13031
ZNF157	0.13031
ZNF160	0.13031
ZNF181	0.13031
ZNF182	0.13031
ZNF189	0.13031
ZNF211	0.13031
ZNF222	0.13031
ZNF233	0.13031
ZNF234	0.13031
ZNF235	0.13031
ZNF28	0.13031
ZNF283	0.13031
ZNF286B	0.13031
ZNF287	0.13031
ZNF30	0.13031
ZNF311	0.13031
ZNF324B	0.13031
ZNF333	0.13031
ZNF347	0.13031
ZNF355P	0.13031
ZNF416	0.13031
ZNF429	0.13031
ZNF468	0.13031
ZNF471	0.13031
ZNF483	0.13031
ZNF514	0.13031
ZNF525	0.13031
ZNF527	0.13031
ZNF528	0.13031
ZNF530	0.13031
ZNF542P	0.13031
ZNF546	0.13031
ZNF548	0.13031
ZNF551	0.13031
ZNF561	0.13031
ZNF565	0.13031
ZNF570	0.13031
ZNF571	0.13031
ZNF573	0.13031
ZNF577	0.13031
ZNF583	0.13031
ZNF584	0.13031
ZNF586	0.13031
ZNF605	0.13031
ZNF610	0.13031
ZNF611	0.13031
ZNF616	0.13031
ZNF621	0.13031
ZNF630	0.13031
ZNF665	0.13031
ZNF677	0.13031
ZNF681	0.13031
ZNF701	0.13031
ZNF726	0.13031
ZNF726P1	0.13031
ZNF728	0.13031
ZNF761	0.13031
ZNF790	0.13031
ZNF793	0.13031
ZNF805	0.13031
ZNF806	0.13031
ZNF81	0.13031
ZNF813	0.13031
ZNF816	0.13031
ZNF818P	0.13031
ZNF829	0.13031
ZNF852	0.13031
ZNF879	0.13031
ZNF880	0.13031
ZNF888	0.13031
ZSCAN20	0.13031
ZSCAN25	0.13031
ZSCAN5C	0.13031
ZSCAN5DP	0.13031
PATL1	0.130306
TM9SF2	0.130244
KANSL3	0.130242
MTUS2	0.130137
AKR7A2	0.130114
LIPT2	0.13008
CR1L	0.130065
FXYD6P3	0.130057
GPR108	0.130037
KMT2B	0.130029
CHST9	0.129961
POLR2E	0.129941
HEBP2	0.129915
MIGA2	0.129899
MAGEH1	0.129797
WDR45B	0.129735
ATG101	0.12969
RBMY1B	0.12967
SCAND2P	0.129649
DNAJC27	0.129646
TRIM75P	0.129606
TTLL5	0.129523
PGA3	0.129511
PGA5	0.129511
PHACTR3	0.12949
SNAPC2	0.129486
USP32	0.129483
AOC2	0.129428
ISG20L2	0.129428
KLHDC2	0.129409
GGCX	0.129407
CCDC92	0.1294
TMEM198	0.129349
TXNDC9	0.12933
TEKT3	0.129327
NCAPH	0.129287
CIAO2B	0.129273
CCDC14	0.129212
TARS1	0.129177
TRAPPC3	0.129142
ZC3H7B	0.129137
HEMK1	0.129109
IGSF10	0.129092
FADS6	0.128999
AGBL2	0.128989
FRMPD1	0.128973
IDI2	0.128941
FAXDC2	0.128928
SLC17A4	0.128926
ANKRD6	0.128926
DEFB128	0.128922
PERM1	0.128897
XPO5	0.128882
ADAM32	0.128828
CYB5R2	0.128809
IGFALS	0.128793
MAN1C1	0.128781
EHBP1	0.128767
FBXL14	0.128762
COQ5	0.128753
BCAS2	0.128655
IGSF9B	0.12865
EFHC2	0.128645
NECAB3	0.128644
KBTBD7	0.128608
LRRC41	0.128596
ADGRD1	0.128573
KLHL25	0.128552
PDZD8	0.128545
SNU13	0.12853
DDX24	0.128513
INSL5	0.12851
ANLN	0.128465
BCL7B	0.12846
URB1	0.128363
GPX8	0.128336
SSRP1	0.128335
POGK	0.128312
MTSS2	0.128252
LCT	0.128239
ZDHHC4	0.128225
ITGAE	0.128225
ACTL8	0.128174
KLHL42	0.128143
CNOT4	0.12813
CCDC61	0.128078
DNAL4	0.128077
UFC1	0.127997
LSM3	0.127928
NCOR1P1	0.127892
PHETA1	0.127888
PHETA2	0.127888
PADI6	0.127848
BAALC	0.127842
KIR2DL3	0.127789
SNX14	0.127775
COMMD6	0.127645
RPL21	0.127644
RPL27A	0.127644
WDR13	0.127593
CPXM1	0.127547
CPXM2	0.127547
SLC22A3	0.127542
SLC7A4	0.127496
SPCS1	0.127466
SECISBP2L	0.127426
SYN3	0.127378
MORC1	0.127378
NPSR1	0.127365
PLA2G2C	0.127357
PCCA	0.127317
TREX2	0.127302
ABCE1	0.127289
PKIG	0.127284
EEF1A1P5	0.127243
DEPP1	0.127183
ADARB2	0.127171
BTBD11	0.127069
CALHM3	0.127062
ZBTB10	0.127054
MATN1	0.127032
FDPS	0.126948
CALML6	0.126918
YIPF3	0.126894
BOD1L2	0.126873
FGFBP2	0.126861
NDUFV1	0.126858
KRR1	0.126854
PDCD7	0.126849
FAAP24	0.126805
REPIN1	0.126796
ELOA	0.126787
PIWIL3	0.12676
POLRMT	0.126746
RGS9BP	0.126654
AGBL1	0.126642
TOE1	0.126603
COL21A1	0.126601
ERVFRD-1	0.12659
SPTY2D1	0.126539
HMHB1	0.126538
IGHV1-2	0.126521
IGHV1-46	0.126521
IGHV1-69	0.126521
IGHV2-5	0.126521
IGHV2-70	0.126521
IGHV3-11	0.126521
IGHV3-33	0.126521
IGHV3-48	0.126521
IGHV3-53	0.126521
IGHV4-34	0.126521
IGHV4-39	0.126521
IGHV4-59	0.126521
COPZ2	0.126515
CPLX3	0.126491
NRM	0.126422
BLOC1S4	0.126373
MAT2B	0.126363
OPLAH	0.12636
AVEN	0.126344
CLIC6	0.1263
SLC15A3	0.126248
DHX57	0.126247
FAM86B2	0.126246
SLC25A2	0.126228
HRK	0.126217
ADK	0.126212
KPTN	0.126188
PCOLCE2	0.126126
MYCBPAP	0.126098
HOXC12	0.126093
TMEM214	0.126004
UTP15	0.12599
BTBD3	0.125928
PLEKHA4	0.125875
TCEAL7	0.125826
GMPPA	0.125808
PTPN20	0.125777
TBCE	0.125774
PTTG3P	0.125768
STARD9	0.125667
STYXL2	0.125641
KCNK9	0.125625
TEX2	0.125551
BTF3	0.125526
ZFAND1	0.12552
SF3B2	0.125493
RARRES1	0.125431
GTPBP1	0.125427
POLE2	0.12542
SHLD2	0.125384
MRGBP	0.125355
CLDN12	0.125341
FMO2	0.125341
GSTT2	0.125338
TTC7A	0.125329
EPC2	0.125274
KLHL24	0.125265
ATRNL1	0.125244
RPS29	0.125196
CELA2B	0.125184
POLR1C	0.125158
SGPP1	0.125153
TMEM14A	0.125147
BTN2A3P	0.125141
BTNL10	0.125141
IKBIP	0.125119
PCIF1	0.12511
SAMD13	0.125096
SCML1	0.125096
SCML4	0.125096
NUDT6	0.125074
CDK2AP2	0.125059
MYBPHL	0.124995
THAP4	0.124954
ACSM5	0.12494
ACSM6	0.12494
SULT1B1	0.124887
DHX32	0.124874
WIPF2	0.124853
GNPDA2	0.12484
B4GALT3	0.124759
TBCCD1	0.124684
RNF217	0.124662
CASC2	0.124616
ASMT	0.124539
SH3GLB2	0.124521
PFAS	0.124516
CABIN1	0.124493
IL1RAPL2	0.124468
PPCDC	0.124448
EDC3	0.124443
TSPAN6	0.124441
BZW2	0.124401
KLHL1	0.124381
MOXD1	0.124377
GPR6	0.124313
RTTN	0.124311
TTYH1	0.124307
TMPRSS12	0.12424
NAF1	0.124232
KCTD12	0.124176
INTS11	0.12415
CDIP1	0.124124
CATSPER1	0.12409
ACBD3	0.123952
BBOX1	0.12394
HELQ	0.123927
RAD54L2	0.123927
HNRNPUL1	0.123924
TAGLN	0.123887
TNRC18	0.123807
ALKBH3	0.123787
USP24	0.123783
STEEP1	0.123766
NEPRO	0.123737
PHF24	0.123716
CHAD	0.123704
RAVER1	0.1237
PODXL2	0.1237
VAT1	0.123693
RPL41	0.123675
PHAX	0.123666
TRIM50	0.123666
LRTM2	0.123658
PIN4	0.123574
B4GALNT2	0.123573
S100Z	0.123565
TSPY26P	0.123548
MTBP	0.123526
OSGEP	0.12349
POP7	0.123461
TMEM39A	0.123445
RNF141	0.123405
NUDT9	0.123371
RIC8B	0.123365
MFAP3L	0.123359
ECEL1	0.123294
DRC1	0.123292
ZXDB	0.123286
PITPNC1	0.123268
TMPRSS13	0.123255
CRAMP1	0.123239
TRPT1	0.123216
DEFB126	0.123213
JPT1	0.123112
TMCC3	0.123103
CCDC57	0.123087
OMP	0.123038
BTBD10	0.122937
TEKT2	0.122911
PADI3	0.122903
DNAJC21	0.122888
VPS50	0.122857
CST8	0.122802
GNL1	0.122781
XAF1	0.12277
TBPL2	0.122719
BCKDHB	0.122675
TECTB	0.122651
CSPP1	0.12262
DPAGT1	0.122619
COG5	0.122581
ARL14EP	0.12258
RDM1	0.122561
KRT31	0.122546
SLC25A3	0.12253
CEP97	0.122518
PAN2	0.122491
RGS7BP	0.122474
KIF19	0.122439
DYNC1I2	0.122435
CD72	0.122427
CHKA	0.12236
POMP	0.122291
RAB40A	0.122244
VIRMA	0.122237
ARPIN	0.122231
FAR2	0.122156
SLC16A5	0.122099
SLC16A6	0.122099
EPG5	0.122082
TMEM35A	0.122063
SEPTIN10	0.122011
TUBB8	0.121952
TBC1D13	0.121913
PPP6R2	0.121895
SLC25A11	0.121884
SYDE1	0.121882
TREML4	0.121875
GGCT	0.121848
LILRA1	0.121823
LILRB5	0.121823
EPHX3	0.12181
ISLR	0.121808
GLTP	0.121806
PTCH2	0.121737
C4orf47	0.121711
CHCHD3	0.121668
ZNF766	0.121666
ZNF654	0.121557
MTHFD1L	0.121555
CENPH	0.121517
TMEFF1	0.121507
ZNF738	0.1215
ARFGAP2	0.121496
H2AW	0.12149
IZUMO1	0.121448
GTF2IRD2	0.121437
PWWP3A	0.12141
GALNT4	0.121387
UBXN8	0.12136
FAM50B	0.12135
RBMXL1	0.121318
WDR61	0.121298
ZNF706	0.12129
EID3	0.121274
SNAP91	0.12127
PIGH	0.121257
AKIP1	0.121235
CLDN20	0.12123
CLDN22	0.12123
CLDN23	0.12123
CCDC6	0.121202
CD300C	0.121186
METTL17	0.121163
MEIOB	0.121129
DISP1	0.121054
NRSN1	0.121006
ADAMTSL3	0.121004
RLN3	0.120985
NDUFAF5	0.120979
ELOF1	0.120974
TSNAXIP1	0.120953
TMPRSS11A	0.120927
DGCR6	0.120917
EEF2KMT	0.120862
LYPD8	0.120831
DERL3	0.120825
TNS4	0.120747
ADAMTSL5	0.120741
U2AF1	0.120723
SYCE3	0.120722
ZCWPW1	0.12072
WASHC3	0.120675
SLC25A1	0.120664
KLK9	0.12065
PRSS58	0.12065
KRT75	0.12065
OLFML2A	0.120625
OLFML2B	0.120625
IRAK1BP1	0.120582
TRIM43	0.120534
TRIM48	0.120534
TRIM49C	0.120534
TRIM60	0.120534
TMEM18	0.120526
PYCR1	0.120524
CGREF1	0.120523
C11orf54	0.12052
MCAT	0.120505
RGS22	0.120494
ZNF14	0.120478
ZNF44	0.120478
ZNF442	0.120478
ZNF510	0.120478
ZNF517	0.120478
ZNF700	0.120478
ZNF70	0.120478
ZNF709	0.120478
ZNF799	0.120478
ZNF823	0.120478
ZNF878	0.120478
LRTM1	0.120449
SCAPER	0.120403
PSMG2	0.120395
SPTSSA	0.120352
POLE4	0.12035
TSPAN17	0.120323
AMACR	0.120288
UQCC3	0.120242
RIMBP3	0.120222
TEPSIN	0.120219
TP53I3	0.120182
MCTS2P	0.120159
ODAD2	0.120148
B9D2	0.120113
RMI2	0.1201
CAMK2N2	0.120053
SLC10A2	0.120052
GLB1L2	0.120034
PALM3	0.120034
KANSL1L	0.12
MRPL40	0.119977
LRRC8B	0.119959
SIGLEC11	0.119949
ASB11	0.11992
TTLL3	0.119876
PLSCR2	0.11986
CBR1	0.119839
LNX2	0.119828
CST6	0.119821
USP17L10	0.119807
USP17L11	0.119807
USP17L12	0.119807
USP17L13	0.119807
USP17L15	0.119807
USP17L17	0.119807
USP17L18	0.119807
USP17L19	0.119807
USP17L20	0.119807
USP17L21	0.119807
USP17L22	0.119807
USP17L7	0.119807
USP17L8	0.119807
FSCB	0.119802
ARHGAP42	0.119792
TAF7L	0.119769
ZBTB8A	0.119746
RIMBP3C	0.11968
CNNM3	0.119629
AAMDC	0.119596
MEDAG	0.119596
SMIM1	0.119553
RRBP1	0.119546
BCLAF3	0.119521
CERS5	0.119519
C1orf35	0.119491
RPL18A	0.119488
KLC1	0.119475
PM20D2	0.119419
CKMT2	0.11941
NAPRT	0.119406
MCF2L	0.119399
MPV17L	0.1193
HEATR1	0.119293
PAPSS1	0.119261
LZTFL1	0.119249
RPS19BP1	0.119201
DNASE1L3	0.119185
TCAF2	0.119173
EXOSC3	0.119145
ANO9	0.119132
NBEA	0.119113
ABLIM2	0.119072
ATG4C	0.118982
SERPINI2	0.118962
FAM126B	0.118946
TTC7B	0.118946
RGS18	0.118906
RGS5	0.118906
AMELY	0.118897
CST5	0.118887
OXA1L	0.118883
SPATA7	0.118883
SEC14L1	0.118867
OR52B4	0.118865
SLC10A3	0.118846
PIWIL4	0.118801
RBM19	0.118774
CALHM2	0.118686
NUDT3	0.118642
MFAP2	0.118641
H2AC12	0.118623
H2AC14	0.118623
H2AC20	0.118623
H2AC7	0.118623
H2AJ	0.118623
H2AZ2	0.118623
VSIG4	0.118623
GPR161	0.118621
RANBP17	0.118588
EBAG9	0.118582
ACADSB	0.118549
TTI1	0.118521
PAPOLA	0.11848
TBKBP1	0.118432
RRP12	0.118417
HIGD1A	0.11838
RPRM	0.118347
MTCH2	0.118316
ACAD11	0.118291
ARSH	0.118271
PEDS1	0.118264
RGPD1	0.118251
RGPD2	0.118251
RGPD3	0.118251
RGPD4	0.118251
RGPD5	0.118251
MRTO4	0.11825
OLFM2	0.118247
GPR149	0.118214
TMEM47	0.11817
SERPINA6	0.118145
DNAJC30	0.118105
RNF130	0.118097
EIF5A2	0.118095
KRT33B	0.118086
TEKT1	0.118082
DCAF8	0.118069
COPS4	0.118068
RDH13	0.118013
NDUFAF4	0.118001
TOMM22	0.117974
SLC41A1	0.117911
SLITRK5	0.117906
GDAP2	0.117894
HORMAD2	0.117883
EIPR1	0.11787
ATP5PB	0.117854
ATG10	0.117791
DHCR7	0.117782
FPGT	0.11778
DIS3	0.117776
RNF39	0.117759
GSPT1	0.117745
ST3GAL2	0.11774
PCDH18	0.117708
TRIM7	0.11768
NTN5	0.117668
EXO5	0.117668
TRIM58	0.117667
IGSF5	0.117661
MOBP	0.117534
NAA38	0.11753
P3H4	0.117526
MLF2	0.117517
COQ6	0.117441
OTOL1	0.117438
KIZ	0.117436
CISD1	0.117433
CEP41	0.117403
NINL	0.1174
HERC4	0.117382
GOLGA1	0.117368
WIPF3	0.117364
ANKRD13B	0.117357
CARS1	0.117288
FARSB	0.11725
ARMC9	0.117208
SH3BP2	0.117162
MFSD4A	0.117132
OVCH1	0.117123
OVCH2	0.117123
PUDP	0.117105
GPR50	0.117094
TENT5C	0.117074
ZC3H12D	0.117035
MBOAT1	0.11702
UGT1A3	0.116995
UGT1A4	0.116995
GIT2	0.116982
TRIM2	0.116972
FBXO25	0.116964
KDSR	0.11694
GPR84	0.116918
BAIAP2L2	0.116917
FRG1	0.116905
STARD10	0.11689
ELOB	0.116885
PCDHA10	0.116867
PCDHA6	0.116867
LSAMP	0.116799
PSG3	0.116782
TMEM14B	0.116749
TTC1	0.116743
ETF1	0.116684
ATG4A	0.116656
ADGRE4P	0.116623
UBAP2	0.116604
PRDM7	0.116551
RNF148	0.116549
SDHB	0.116539
TAF1A	0.116502
LHFPL5	0.116464
TRAPPC10	0.116422
MRPS31	0.116408
SPATS2L	0.11631
SKA1	0.116305
KAZALD1	0.116191
RSPRY1	0.116148
AKR7A3	0.116108
ADH1A	0.116084
POTEKP	0.11607
DDX10	0.116044
WDR82	0.116005
BLVRB	0.116002
H2AB2	0.115952
HAUS8	0.115892
SV2C	0.115879
GTF3C1	0.11587
RBKS	0.115861
KIAA1107	0.11585
S100PBP	0.115814
LMNB2	0.115803
RPLP2	0.115777
TXNDC12	0.115759
ANKFN1	0.115748
FBXO22	0.11573
NXF5	0.115728
SLC38A11	0.115675
MRGPRX2	0.115664
INIP	0.115624
LPAL2	0.115571
IL9R	0.115442
ABHD15	0.115422
CPA5	0.115329
CPA6	0.115329
TRIM65	0.115249
CPHXL	0.115218
NANOGP1	0.115218
NMT1	0.115212
RESF1	0.115192
PCDH9	0.115178
SH2D1B	0.115166
IGKV3-15	0.115165
IGKV4-1	0.115165
IGLV1-47	0.115165
IGLV3-25	0.115165
GLP2R	0.115137
TUBB1	0.115046
TUBB8B	0.115046
MDH1	0.115009
PPP1R42	0.114999
WRAP73	0.114997
REEP4	0.114987
PHLDB1	0.114972
SIGLEC12	0.114922
TBC1D16	0.114915
KLHL14	0.11485
SPINK1	0.114827
SRGAP2B	0.114809
PPP6R1	0.114789
GLS	0.11477
TATDN2	0.114716
MARCHF4	0.114704
SCNN1D	0.114682
NUP88	0.114672
MILR1	0.11461
DMAC2L	0.114597
FAN1	0.114543
LARGE2	0.114536
RPS6KL1	0.114456
MARVELD1	0.114431
WDR4	0.114409
PALD1	0.114403
SF3B4	0.1144
SH3RF3	0.114357
REV3L	0.114344
ACADS	0.114304
PYGM	0.114295
CEP19	0.114257
WBP11	0.114257
LMBR1	0.11425
DYNLT4	0.114206
GPR150	0.114197
GPR22	0.114197
SYNRG	0.114183
CETN1	0.114168
ZC3H7A	0.114165
GIMAP5	0.114156
RPL17	0.114127
FUT5	0.114126
LRRC14	0.114116
STOML3	0.114023
CEP57L1	0.114001
KHDC1	0.113997
C1QL3	0.113967
RPL37	0.113945
MKRN3	0.113932
RASEF	0.113886
ARHGEF3	0.113874
EIF1B	0.113831
DESI1	0.113811
DELE1	0.113782
SNAPC5	0.113769
DYNLRB1	0.113739
TRAV19	0.113736
SF3A1	0.113728
SLC13A2	0.113706
MSI2	0.11363
NHLRC2	0.113613
SKA3	0.113604
GALNT6	0.113601
LY6K	0.113591
STRIP2	0.113553
KIAA0319L	0.11352
AP5Z1	0.113506
NRSN2	0.113501
RPL36AL	0.113497
SCAF8	0.113457
OARD1	0.113443
TJAP1	0.113401
ACAP1	0.113397
SLC22A17	0.113397
PMCH	0.113394
CNTN3	0.113383
CCDC8	0.113369
PURG	0.113344
GALK1	0.113342
CAPN13	0.113316
TAGLN3	0.113314
PITHD1	0.113311
MLANA	0.113256
CRYBA2	0.113189
MON1B	0.113186
VPS13D	0.113135
RPS27AP5	0.113103
POLR2J3	0.11308
FLYWCH1	0.113067
HTR1F	0.113046
PROKR2	0.11304
FBXO3	0.112996
HARS2	0.112962
ZAN	0.112944
LRRN2	0.112938
THEMIS	0.112906
TSC22D1	0.112898
PCNP	0.11288
CEP162	0.112845
TATDN3	0.11284
TMEM91	0.112788
HSP90AA2P	0.112732
ADGRE1	0.112671
RALGDS	0.112646
AP5M1	0.112546
COMMD4	0.112537
PCDHGB5	0.11251
SCFD2	0.11249
HRH2	0.112441
INO80E	0.112379
TRMT10C	0.112362
LY6G6E	0.112346
CUL9	0.11234
CNNM2	0.112328
SRPRA	0.112263
MTFP1	0.112255
PIGT	0.112242
NCMAP	0.112156
RUFY2	0.112108
PLGRKT	0.1121
GET1	0.112065
TUBA3C	0.11203
NCKAP5L	0.11202
PGM2L1	0.112005
PTBP2	0.111998
MRPL41	0.111994
EVI2B	0.111976
SLC12A8	0.111952
UBAC2	0.111927
RPL10L	0.111924
STAU2	0.111921
FUCA1	0.111919
VPS26B	0.1119
MAP7D3	0.111889
FDXR	0.11179
RNASE10	0.111721
GAPT	0.111699
P2RY13	0.111695
HEPH	0.11165
FRMPD2	0.111618
VPS45	0.111616
AFF4	0.111602
SNRPF	0.111599
CYP11A1	0.111591
IFFO1	0.11158
MEGF9	0.111547
C6	0.111546
ATOX1	0.111514
RAB41	0.111466
MSI1	0.111462
OPN1MW	0.111457
ALG5	0.111438
MSL1	0.111433
COX6A2	0.111433
BTBD9	0.111379
DIS3L	0.111378
CELA3B	0.111367
ZNF385B	0.111333
DNAJC8	0.11128
SLC25A15	0.111255
CA6	0.111255
LRRN4	0.111237
LYPD3	0.111195
POLD3	0.111193
C1orf109	0.111186
CUTC	0.111186
DDX43	0.111154
DHX40	0.111154
TAS1R2	0.11111
FAM47E	0.111088
TPRA1	0.111058
CRYGC	0.111051
AIFM3	0.111017
PCDHB12	0.111017
SLC29A3	0.110953
MCTP2	0.110899
RAMAC	0.110895
REXO2	0.110881
TOMM20	0.110815
THAP9	0.110795
PSMG3	0.110761
BEND5	0.110759
APOL4	0.110741
PPP1R3D	0.110738
H4C7	0.110717
PRSS33	0.11068
PRND	0.110667
IGHE	0.110658
KCNA6	0.110649
POMT2	0.110541
SPSB2	0.110535
SLC22A14	0.110502
ZNF853	0.110448
DSG4	0.110448
TPRKB	0.110412
BICDL2	0.110412
TMCO6	0.110356
HAUS6	0.110354
RAB19	0.110351
MOB2	0.1103
REEP2	0.110292
SETD1B	0.110284
DONSON	0.11027
DCTN6	0.110268
MFN1	0.110261
ANAPC16	0.110246
TOGARAM1	0.110209
MAGOHB	0.110188
CLEC2B	0.110181
NGLY1	0.110168
KIAA0753	0.110161
TAGAP	0.110138
CWC15	0.110107
SS18L2	0.110072
HSPA12A	0.110067
GYG2	0.110055
DARS2	0.110036
ENTPD4	0.11001
HMCN2	0.109991
XYLB	0.109987
RNF24	0.109966
TPPP2	0.10995
EMILIN3	0.109944
CCDC124	0.109941
CYP27C1	0.109927
CD5	0.109884
TKFC	0.109881
IGLV1-51	0.109875
IGLV2-14	0.109875
IGLV3-19	0.109875
CHADL	0.109825
LYPD1	0.109825
LY86	0.109734
CDKAL1	0.109728
ARHGAP31	0.109718
WDR26	0.109701
SYCE1	0.109632
ZCCHC17	0.10963
EIF4E2	0.109591
PLCXD3	0.109536
RBM12	0.10948
RBM12B	0.10948
MUC15	0.109476
MARCHF9	0.109475
POLR3E	0.109474
KCNK16	0.109467
ODAD3	0.109453
GTF3C3	0.109432
ATP5F1D	0.10941
AGBL3	0.109401
CAND2	0.109382
PRR11	0.109343
PLPP4	0.109309
AMY2A	0.109287
MDGA2	0.109286
INO80C	0.10928
PTGR2	0.109275
GUK1	0.109271
CES2	0.109254
CNTROB	0.10923
SCAF4	0.10923
DCTPP1	0.109229
BTD	0.109227
APOOL	0.109216
CLEC9A	0.109192
TMEM150C	0.109171
GPR83	0.10912
B3GALT5	0.109085
ACSM4	0.109067
AKR1B10	0.10906
SWSAP1	0.109021
MYLK4	0.10902
PSKH2	0.10902
DOCK9	0.108998
DNAJC17	0.108928
UHRF1BP1	0.108872
NMRAL1	0.108862
ORC4	0.108853
ZNF608	0.108793
H2BW1	0.108792
RAVER2	0.108728
SRM	0.10871
ALDH7A1	0.108688
BET1L	0.108652
ETFBKMT	0.108647
CALML3	0.108644
NEFM	0.108625
CASKIN1	0.108564
LGALS12	0.108554
HSPA4	0.108508
SCAMP3	0.108503
YJU2	0.108497
COL20A1	0.108484
RPS28	0.108483
LILRA3	0.108481
RNFT1	0.108432
SFXN5	0.108425
TUBGCP6	0.108424
MATN2	0.108422
CENATAC	0.108344
LRIF1	0.108341
SRSF11	0.108309
TAF1C	0.108265
UTP14C	0.108085
IPO13	0.108036
FIBIN	0.108031
OPN1LW	0.108023
MOB1A	0.108005
USP17L4	0.107996
POMZP3	0.107992
CRYBA4	0.107989
CYP4F8	0.107987
PRICKLE2	0.107976
POLR1E	0.10796
ASRGL1	0.107957
LIM2	0.107917
TRGV3	0.107878
OGDHL	0.107858
NUP188	0.107817
SSNA1	0.107807
FAM193B	0.107739
TRA2A	0.107726
SUPT20H	0.107721
SAXO1	0.107721
CDC26	0.107707
ATP6V0E1	0.107682
CCDC93	0.107661
GPR75	0.107651
N4BP2	0.107631
FCRL4	0.107571
EME2	0.107543
CHCHD1	0.107536
PDZRN3	0.107531
MUC12	0.107528
IGLC7	0.107519
PRSS36	0.107458
PFN3	0.107453
CIAO1	0.107426
FAM32A	0.107417
RDH5	0.107411
PDP2	0.107395
MAT2A	0.107362
TMEM178A	0.107319
VSTM1	0.107287
B4GAT1	0.107207
CFAP418	0.107205
TINAG	0.107189
ERH	0.107185
FBXW4	0.107179
POLD2	0.107177
QRSL1	0.107173
GCSAM	0.107164
SLC16A4	0.107127
ITPRID2	0.107094
GLUD2	0.107013
S100A7L2	0.107012
C10orf88	0.10701
STRCP1	0.10701
WDR33	0.106935
SLC18A3	0.106903
CGNL1	0.106883
GNE	0.106834
RABGGTB	0.106792
KLLN	0.106759
FTMT	0.106753
NOXA1	0.10664
TUBA4B	0.106598
CYP4F22	0.10659
ENTHD1	0.106583
PNRC2	0.10657
CENPL	0.106552
H2AC1	0.106518
SDHC	0.106424
SDHD	0.106424
SNRNP40	0.106406
CBLL2	0.10639
PCDHB8	0.106385
TMEM86B	0.106384
FBXO17	0.106377
FBXO27	0.106377
VWA8	0.106368
FBF1	0.106367
PLPP6	0.106277
PLEKHA5	0.106272
TUBGCP5	0.10627
DNAJC18	0.106215
TMEM150A	0.106213
PNMA3	0.106209
UBL5	0.106134
QPRT	0.106117
MTX2	0.106085
KCNF1	0.106028
PTGES3L	0.105982
TAFA1	0.105975
SLC4A1AP	0.105912
ARHGEF39	0.105895
SPDYC	0.105809
RAB20	0.10578
SLC25A6	0.105765
SMR3B	0.105758
ATAD5	0.105755
CAPN11	0.105729
RRAD	0.105712
SLC35E1	0.105703
SLC35E2A	0.105703
SLC35E3	0.105703
SLC35E4	0.105703
TMEM241	0.105703
KRT7	0.105668
RALGAPB	0.105667
PHACTR2	0.105596
GPX6	0.105569
TRIM43B	0.105562
TRIM49B	0.105562
TRIM49D1	0.105562
TRIM51	0.105562
TRIM51GP	0.105562
TRIM61	0.105562
TRIM64	0.105562
TRIM64B	0.105562
TRIM64C	0.105562
TRIM77	0.105562
SLC9A9	0.10555
OR10H4	0.105544
HROB	0.105536
SHLD1	0.105521
SHLD3	0.105521
ZCRB1	0.105501
SSU72	0.105461
GRAPL	0.10546
ARHGAP11A	0.105442
DNAJC24	0.10542
CATSPER3	0.105399
DUX3	0.105385
DUX5	0.105385
DUXB	0.105385
SNRNP25	0.105344
OR1D2	0.105325
PCDHGA12	0.105303
SPINK2	0.105302
ARL14	0.105283
RIMBP3B	0.105249
C1orf116	0.105227
KHDC1L	0.105199
VPS26C	0.105192
DPPA3	0.105175
CACNB4	0.105123
RAB28	0.105108
KCNAB3	0.105103
ABCF3	0.105083
ZMYM5	0.105071
CYLC1	0.105069
GLB1L	0.105062
GREB1	0.10506
TTYH3	0.10501
ASB10	0.104998
C3orf33	0.104958
UFSP2	0.104936
C11orf24	0.104932
CRYBB2	0.104893
GPR160	0.104836
POTEE	0.104726
ARHGAP23	0.104711
POLR1H	0.104697
ST8SIA1	0.104686
RGS7	0.104673
PCDHGA4	0.104634
GGNBP1	0.104628
TIMM17A	0.104582
USP29	0.104548
RADIL	0.104523
FMO3	0.104523
TGM4	0.104389
IFI44	0.104375
CELA3A	0.104362
STARD8	0.104327
SRSF8	0.104303
CLDND1	0.104303
ADCK2	0.104299
CLEC2A	0.104272
STT3B	0.104243
TPK1	0.104232
DENND4B	0.104188
MFAP1	0.104169
NACA	0.10416
TNS3	0.104159
LGI2	0.104156
CATSPER4	0.104119
UBE2QL1	0.104053
NALCN	0.104044
SFTPC	0.104036
CLPB	0.104015
PSG1	0.103977
PSG5	0.103977
EFR3A	0.103973
DNAH7	0.103968
TMEM74	0.10395
DDI1	0.103908
KCNQ5	0.103903
RABIF	0.103853
CMBL	0.103831
PPM1M	0.103829
TTLL8	0.103747
DCUN1D2	0.103744
ASB5	0.103667
SSUH2	0.103653
STK11IP	0.103628
THAP3	0.103608
ICMT	0.10355
COX4I2	0.103546
IDH3G	0.103541
GDPD3	0.103535
SIGLECL1	0.103493
CPAMD8	0.103485
CGN	0.103477
TPMT	0.103459
TFB2M	0.103452
FBXW2	0.103452
LUC7L	0.103447
PGAM4	0.103442
RTN4IP1	0.103431
RABL6	0.103373
PLPPR2	0.103351
C1QTNF5	0.103293
NOP14	0.103239
RMC1	0.103214
BRME1	0.103212
DCST1	0.103194
BPIFC	0.103169
POM121B	0.103136
ARHGAP40	0.103122
CYB561D1	0.103084
RTP2	0.103022
UBE3C	0.103008
ALDH1B1	0.102996
CPSF7	0.10295
PAIP2B	0.102929
SIMC1	0.102929
PKHD1L1	0.102898
LIPT1	0.102888
CTTNBP2	0.102851
LGALS4	0.102786
NOX3	0.102782
NCF4	0.10276
CTAGE1	0.102739
CTAGE4	0.102739
CTAGE6	0.102739
PCDH19	0.102736
GTPBP10	0.102717
NDUFAF6	0.102706
CA1	0.102651
UGT2B11	0.102636
SEC22C	0.102614
TBC1D22B	0.102594
SURF6	0.102577
ZMYM2	0.102516
CNNM1	0.102503
PXMP4	0.1025
ELP6	0.102486
MC5R	0.102466
GSTT4	0.102459
PPIC	0.102407
REP15	0.102395
SPINK4	0.102331
SAC3D1	0.102274
B3GNT5	0.10222
CTPS2	0.102196
SLC7A7	0.102195
NT5C3B	0.102169
SULT4A1	0.102157
GLCE	0.102132
NOP2	0.102044
USP38	0.102043
USP41	0.102043
SLC5A10	0.102028
SLC5A9	0.102028
FLAD1	0.102018
DYNLT2B	0.102
ST8SIA4	0.101973
ABO	0.101916
NBDY	0.10189
RNF208	0.101868
PMPCA	0.101851
UCKL1	0.10182
SCHIP1	0.101818
DNAJB8	0.101816
NT5DC3	0.101815
DSE	0.101811
CAPN6	0.101808
MUC3A	0.101803
APOL5	0.101797
ARL6IP4	0.101775
NKIRAS1	0.101757
PLPP5	0.10174
ELAC2	0.101739
INTS6	0.101727
YPEL3	0.101726
PHF11	0.10171
CRPPA	0.101708
NRN1	0.1017
ACSS1	0.101679
FAR1	0.101667
MFAP3	0.101609
PIGC	0.101608
OXSM	0.101604
PACC1	0.101573
C15orf62	0.101565
ACMSD	0.101511
FMO5	0.101487
GNRH2	0.101486
PPP1R1A	0.101386
PPP1R17	0.101355
NIPA1	0.101354
RNF17	0.10133
UBAC1	0.101326
WDR44	0.101321
CAPNS2	0.101312
ALG12	0.101299
MAFIP	0.101202
ENOSF1	0.101172
CLUAP1	0.101157
PPFIBP1	0.101153
HADHB	0.101148
PRSS53	0.10114
ADH1B	0.101112
ADH1C	0.101112
COG1	0.101066
BMS1	0.101023
FAM168B	0.101017
NAGA	0.100996
H2AB1	0.10098
MAGEB18	0.100968
MAGEB4	0.100968
PKIA	0.100968
PANK3	0.100956
HDGFL1	0.100917
HECA	0.1009
GALT	0.100899
CLEC10A	0.10089
PJA1	0.100873
SERPINB7	0.100862
RAB3IL1	0.10083
ORMDL1	0.100815
PADI1	0.100811
RASSF7	0.100753
MRPS23	0.100748
TDRP	0.100744
CHST1	0.100743
ENOPH1	0.100741
COMMD3	0.100736
SLC38A8	0.100702
SPC24	0.100689
MUCL1	0.100678
PCGF3	0.100661
PI4KAP2	0.100636
RIMKLA	0.100624
BPIFB3	0.100605
ISOC2	0.10057
CENPU	0.10043
TMEM50B	0.100336
B3GNT2	0.100334
NKTR	0.100281
PPP1R2	0.100261
UNC80	0.100225
CTAG2	0.100181
PDXDC1	0.10014
SLFN13	0.100123
ST8SIA3	0.100119
GIPC2	0.100106
EMILIN2	0.100066
ADGB	0.10004
STON1	0.0999603
SIGLEC14	0.0999494
TBC1D9B	0.0999447
ARL4D	0.0999401
TAFA4	0.099927
TSR1	0.099926
IFI44L	0.09988
EVI5L	0.0997418
BEST2	0.0997411
ADGRA1	0.0997336
KLRF2	0.0997124
C1orf115	0.0997076
RAD9B	0.0996978
RINT1	0.0996773
SELENOW	0.0996462
WDR73	0.0996006
ICOS	0.099593
PTER	0.0995622
TEKT4	0.0995425
TEKT5	0.0995425
DHRS7B	0.0995217
POLA2	0.0995161
LY6G5B	0.0994933
LY6G5C	0.0994933
OR2AT4	0.0994334
TMEM183A	0.0994238
CKM	0.0994174
BTBD17	0.0994132
OTULINL	0.099375
HAS1	0.0993459
FRYL	0.0993306
MFSD8	0.0992969
NUDT15	0.0992937
EXOSC1	0.0992826
CEP70	0.0992442
GALNT15	0.0991785
UGT2B7	0.0991555
A4GNT	0.0991537
TCEAL1	0.0991239
HSPA4L	0.0990601
SNRNP48	0.0990267
TCN2	0.0990177
SLC31A1	0.0990051
TIMM13	0.0990023
PGLS	0.0989974
ZC3H12C	0.0989742
PPM1J	0.0989387
CYLC2	0.0989339
KIR2DL1	0.0989303
ZCCHC4	0.0989249
FCAR	0.0989123
IFT43	0.0989038
EEF1AKMT1	0.0988957
LETMD1	0.0988693
N4BP3	0.0988503
PAPSS2	0.0988351
POLR1D	0.0988157
SLC6A8	0.098791
STOML1	0.0987385
LAGE3	0.0987377
REEP3	0.0987341
ACAP3	0.0987337
NOC4L	0.0987171
FADS3	0.098602
TPST2	0.0985826
SPG21	0.0985778
NUBP2	0.0985681
MEGF11	0.0985536
ARHGAP30	0.0984962
RAPGEF5	0.0984516
SH3YL1	0.0984507
FARSA	0.0984227
RTP4	0.0984118
EXTL1	0.0984031
BOD1	0.0983871
MRPL17	0.0983723
SHISA9	0.0983607
MRPL12	0.0983593
RNF181	0.0983375
HHIPL2	0.098295
EAPP	0.098294
BCL2L15	0.0982641
FDFT1	0.0982312
ST6GALNAC3	0.0982312
UCK2	0.0981695
SUMF2	0.0981275
CEP44	0.0981194
POLR2J2	0.0981074
RCCD1	0.0980788
CCNB1IP1	0.0980555
COG4	0.0980554
RTF2	0.0980219
VPS35L	0.0979955
SETBP1	0.0979747
GKN2	0.0979167
MPHOSPH6	0.097855
NUDCD3	0.0978011
CPSF1	0.097783
GDPD1	0.0977824
GLIPR1	0.097754
KLHL5	0.0977288
MOB4	0.097657
PCYOX1L	0.0976505
PCDHGA9	0.097621
YIPF2	0.0975937
EXOG	0.0975904
STX11	0.0975827
PXT1	0.0975791
ID2B	0.0975714
SSR1	0.0975294
MED22	0.0975152
ZNF687	0.0973935
ZDHHC12	0.0973898
PRRC1	0.0973894
PDSS2	0.0973694
AP3M2	0.097363
GEMIN7	0.097348
CFDP1	0.0973356
GSDMC	0.0973289
ST3GAL3	0.0973145
OTOR	0.0973029
KCND1	0.0972462
KRT79	0.0971768
PPFIA4	0.0971696
TAS2R16	0.0971386
PHYHIP	0.0971235
VILL	0.0971097
ZSWIM7	0.0970702
NMRK1	0.09705
RUSC2	0.097041
SHF	0.0970106
SLC35B4	0.0969817
C3orf38	0.0969768
CTSE	0.0969545
GPR176	0.0969127
ERAS	0.0968867
PSD4	0.0968209
ANTXRL	0.0967747
F13B	0.0967719
GOLGA8A	0.0967678
GOLGA8B	0.0967678
DPPA2	0.0967634
SLC7A6OS	0.0967394
TRAFD1	0.0967319
KCNS1	0.0967203
KCNS2	0.0967203
SDHA	0.0966904
MSTO1	0.0965967
CA5B	0.0965799
GIMAP2	0.0965755
AARSD1	0.0965675
FBXL4	0.0965324
RAB44	0.0965257
OR7D2	0.0964705
TTLL9	0.0964528
RPL32	0.0964186
GNPTG	0.0964107
OTOG	0.0964059
TCERG1L	0.0963863
LYZL6	0.096335
MAN2B2	0.0963276
ELP4	0.0963203
TMUB1	0.096243
COL6A6	0.0962206
RBM27	0.096216
GAN	0.0962142
TRAPPC3L	0.0962075
TMEM170B	0.0962003
GBGT1	0.0961862
DDX60L	0.0961817
SDSL	0.0961181
RXYLT1	0.0960916
CYSLTR2	0.0960672
AVPI1	0.0960536
PCDHA11	0.0960442
PCDHA3	0.0960442
PCDHA5	0.0960442
PCDHA8	0.0960442
PCDHAC1	0.0960442
PCDHAC2	0.0960442
PCDHB15	0.0960442
REV1	0.0960119
UAP1	0.0960063
GEMIN8	0.0959811
SENP6	0.0959811
TTC37	0.0959811
ALPG	0.0959701
SRPRB	0.0959695
NME3	0.095968
CRIP2	0.095957
PRRG2	0.0959283
PSG6	0.0959104
CCT8L2	0.0959041
ARFGEF3	0.0958957
TMSB10	0.0958889
MYBPH	0.0958774
CDCA3	0.0958315
KCNS3	0.0958164
UBXN11	0.0957943
SH3BGRL	0.0957684
RBM17	0.0956812
ELOC	0.0956337
MCRIP1	0.095599
MCRIP2	0.095599
SUPT16H	0.0955787
CEP295	0.0955654
ALDH18A1	0.0955456
CEP135	0.095524
TSPAN31	0.0955142
RANBP10	0.0954935
ANKIB1	0.0954783
SULT1A1	0.0954752
SULT1A2	0.0954752
MSH5	0.0954396
NXF3	0.0954393
SNAPC4	0.0953901
GDA	0.0953615
SCO1	0.0953587
ZDHHC6	0.0953554
CTAGE15	0.0952143
CTAGE8	0.0952143
CTAGE9	0.0952143
INO80B	0.0952141
GPR151	0.0951929
HSP90B2P	0.0950846
JADE3	0.0950652
FRMD4B	0.0950644
RAB1C	0.0950535
FCRLA	0.0950527
CLEC1A	0.0949924
NDUFAF1	0.0949912
MSLNL	0.0949857
CCDC86	0.0949668
ATG2B	0.0949219
METTL24	0.0948966
EFCAB9	0.0948948
COL6A5	0.0948665
LZIC	0.0948511
UTP18	0.0948088
GPR85	0.0947731
FJX1	0.0947461
EVA1C	0.0947337
PCDHGB4	0.0946522
PCDHGC3	0.0946522
PALS2	0.0946504
DHRSX	0.0946445
PPIL1	0.094591
CMTR1	0.0945833
ZCCHC13	0.0945269
KCNK17	0.0944948
KCNK7	0.0944948
KIAA0586	0.0943034
DNAAF6	0.094302
TRGV9	0.0942595
MDM1	0.0942491
LRTOMT	0.0941653
YRDC	0.0941358
SLC5A4	0.0941211
MAGEB6	0.0941091
LENEP	0.0940882
SNAP47	0.0940841
CFAP298	0.0940834
MAP3K19	0.094048
CYB561	0.0940361
DTD1	0.0940273
GPA33	0.0940084
KCNH3	0.093987
HMGN2P46	0.0939501
RHBDL3	0.0939455
UHRF1BP1L	0.0939419
CTAGE3P	0.0939407
NEU2	0.093938
KRT3	0.0939268
SEC11A	0.0938733
SEC11C	0.0938733
RSAD1	0.0938592
YBEY	0.0938293
SLC35D2	0.093798
PANK4	0.0937684
FEM1C	0.0937575
GPR174	0.0937358
ODF3	0.0937238
SLC25A30	0.0937195
KIR2DS3	0.0937132
IGLL5	0.0937125
C7	0.0937014
XK	0.0936879
TRAV27	0.093672
TIMM8A	0.0936193
C16orf89	0.0935203
DIDO1	0.0934666
SFXN4	0.0934522
OR10H1	0.0934384
OR10H2	0.0934384
OR10H3	0.0934384
OR10H5	0.0934384
OR10J5	0.0934384
OR11H4	0.0934384
OR11H7	0.0934384
OR5T2	0.0934384
OR5T3	0.0934384
OR6T1	0.0934384
RALYL	0.0933928
PCDH11X	0.0933886
PCDH7	0.0933886
AFAP1L1	0.0933608
TTLL11	0.0932792
NME2P1	0.0932751
ZMAT2	0.0932562
NRAP	0.0932449
USPL1	0.0931522
CCDC113	0.0930956
SENP3	0.0930691
ADAM33	0.0930654
DCDC2C	0.0929872
MIPEP	0.0929355
PRIM1	0.0929298
SLC17A2	0.0929148
PPFIBP2	0.0928986
GSAP	0.0928919
PWWP2A	0.0928814
ZPLD1	0.0928594
ASTE1	0.0928571
HACD4	0.0928418
NUP160	0.0927936
CCHCR1	0.09275
DDIAS	0.0927268
ATP6V0E2	0.0927091
PRRG1	0.0927064
CEP170	0.0926609
COASY	0.0926568
JOSD1	0.0926066
MROH2B	0.0926051
CHCHD10	0.0926036
TYW1B	0.0925652
PPOX	0.09253
PLEKHJ1	0.0924901
PCDHGB1	0.092451
MTHFS	0.0924257
BOLA2	0.0924237
MLN	0.0924138
LAS1L	0.0923869
HHAT	0.0923605
ZNF385D	0.0923571
CALHM6	0.0922795
SLC35A2	0.0922541
AS3MT	0.0921907
BMT2	0.0921907
TUBA3D	0.0921674
TUBAL3	0.0921674
FN3K	0.0921379
ICA1L	0.0921337
GOLGA7B	0.092056
PI4KAP1	0.0920155
PAQR5	0.0920148
PAQR6	0.0920148
SHBG	0.0920072
DIRAS3	0.0919847
KLHL9	0.0919264
ELFN2	0.0919044
CCDC32	0.0918956
ACOT6	0.0917785
RSPH1	0.091754
NACAD	0.0916599
FRA10AC1	0.0916533
CAPZA3	0.0916282
COX8A	0.0915916
MED28	0.091574
IDI1	0.0915366
TONSL	0.0915329
ZDHHC5	0.0914517
SPRR2A	0.0914163
CS	0.091409
MRPL10	0.0913913
SF3B6	0.0913326
GGT6	0.0913134
LCORL	0.0913021
KANK4	0.0912954
MED11	0.0912599
MED18	0.0912599
RBMY1E	0.0912552
ZMAT5	0.0912103
EMID1	0.0911948
TBC1D9	0.0911463
CEP126	0.0911026
KCNG1	0.0910558
TRAPPC5	0.0910082
NKIRAS2	0.0910039
PRB3	0.0909943
ADGRG7	0.0909714
NETO2	0.0909697
FKBPL	0.0909486
POFUT2	0.0909445
CD52	0.09094
CADM2	0.0909281
TBATA	0.0909128
C21orf91	0.0909091
ARL17A	0.0908897
TIMM10B	0.0908555
PTPRQ	0.0908418
HFM1	0.090741
ETFA	0.0907381
SLC35E2B	0.0907306
ALS2CL	0.090652
XIRP1	0.0906327
TRAF3IP3	0.0906307
MCMDC2	0.090601
BEX5	0.0905897
GPN1	0.0904814
MCEMP1	0.090471
RRN3	0.0904199
SMAGP	0.0904031
PGBD3	0.0902586
GAL3ST1	0.090243
MRPS27	0.0902003
CCZ1	0.0901906
DEF8	0.0901124
SPATA46	0.0901003
RPAP1	0.0900854
SSBP3	0.0900799
SSBP4	0.0900799
OGFR	0.0900702
CFHR3	0.0900648
KCNJ15	0.0900436
ATG12	0.0900231
MORN2	0.090021
RHBDL2	0.0900064
SLC16A14	0.09
SPHKAP	0.0899822
TM9SF1	0.089981
MIIP	0.0899725
MOSPD3	0.0899713
CLEC18A	0.0899553
KRT6B	0.0899544
KCNJ6	0.0899239
CCP110	0.089913
GON7	0.0898955
METTL1	0.0898955
KCNE4	0.0898572
AMDHD2	0.0897836
CEP85L	0.089711
GADD45GIP1	0.0896021
TSTD1	0.0895816
CTSL3P	0.089559
TARS3	0.0895136
PHF3	0.0894811
SUCLA2	0.0894762
TBC1D3	0.0894761
FRMPD3	0.0894637
TBC1D2B	0.0894609
KATNIP	0.0894568
PRSS22	0.0893894
PRSS29P	0.0893894
PRSS45P	0.0893894
PRSS46P	0.0893894
PRSS47P	0.0893894
PRSS48	0.0893894
PRSS54	0.0893894
RETREG3	0.0893844
KLHL21	0.0893551
MBLAC2	0.0893438
ALKBH2	0.0893432
NUDT10	0.0893346
NUDT11	0.0893346
KLRC3	0.0893308
SERF2	0.0893298
KICS2	0.0893271
SLC25A20	0.0893141
SLC15A5	0.0893126
POM121L12	0.0892474
POM121L2	0.0892474
IDH3A	0.0892417
NAA11	0.0892126
RCN2	0.0891824
ZFC3H1	0.0891769
FADS2	0.0891714
COX7A1	0.0891346
GLIPR1L1	0.089035
PSG11	0.0890043
PSG4	0.0890043
PSG7	0.0890043
PSG9	0.0890043
SLC9A8	0.0889961
TRIM47	0.0889818
KDM4B	0.0889525
CNPY4	0.0888941
HSDL1	0.08886
CRACR2B	0.0888515
PILRA	0.0888286
TMEM203	0.0887733
NRIP2	0.0886834
CINP	0.0886213
KCNJ16	0.0886072
RCBTB1	0.0885646
PRPF4	0.0885644
BPIFB2	0.0885501
CPOX	0.0885246
POTEF	0.0885152
OR52A1	0.0884962
RNF145	0.0884497
POC5	0.0884486
SREK1	0.0884468
COQ9	0.088445
MOCS3	0.0884294
CHURC1	0.0884275
NFU1	0.0884104
TRMT10B	0.0884104
PLPPR3	0.0883786
FAM234A	0.0883033
SFSWAP	0.0882491
GIMAP1	0.0882406
HSF2BP	0.0882312
TAPBPL	0.0882305
HTD2	0.0882276
GLRX5	0.088223
LRIG3	0.0882015
SAMD12	0.0881947
FAM174B	0.088161
LYSMD3	0.088161
SPSB1	0.0881474
ZMYM1	0.0881128
ARGLU1	0.0880917
RTP1	0.0880499
ARHGAP25	0.0880114
UGT2B28	0.0879952
KRT73	0.0879361
DAPL1	0.0879214
ERVK-9	0.0879085
CFAP70	0.0878907
PCMTD1	0.087872
SYPL2	0.0878023
ME2	0.0877742
TULP2	0.0877668
ZMAT4	0.0877006
FBXO33	0.0877003
COX7B	0.0876798
UGT2B15	0.0876639
SPATA20	0.0876465
CD99	0.0876239
RUNDC1	0.0876218
ADAD1	0.0876183
CNPY3	0.0875561
PPP1R18	0.0875068
KIAA1614	0.0874783
TK2	0.0874509
ARMC10	0.0874411
NAV1	0.0874352
PPIAL4A	0.0874346
SLC44A3	0.0873934
SLC44A5	0.0873934
GLYAT	0.0873829
RCAN2	0.0873781
ALKBH6	0.0873463
DCTD	0.0873412
GHITM	0.0873058
SMPDL3A	0.0872888
GNL2	0.0872863
CYHR1	0.0872794
CORO6	0.0872588
P2RY2	0.0872585
MTRNR2L5	0.0872519
OSTM1	0.0872329
NFATC2IP	0.0872233
TBC1D3F	0.0872072
TBC1D3G	0.0872072
MAGED4	0.0872031
DCAF17	0.0871996
PGD	0.087174
SPANXB1	0.0871278
XPO7	0.087076
USP35	0.0870709
NARS2	0.0870412
SLC9C1	0.0870339
IGKV1-12	0.0869961
IGKV1-16	0.0869961
IGKV1D-16	0.0869961
IGKV1D-39	0.0869961
IGKV2-28	0.0869961
IGKV2-29	0.0869961
IGKV2D-30	0.0869961
IGKV3D-20	0.0869961
IGKV5-2	0.0869961
IGLV1-40	0.0869961
IGLV1-44	0.0869961
IGLV2-11	0.0869961
IGLV2-23	0.0869961
IGLV2-8	0.0869961
IGLV3-1	0.0869961
IGLV3-27	0.0869961
IGLV6-57	0.0869961
IGLV7-43	0.0869961
ACRBP	0.0869879
TMEM147	0.0869713
ENO4	0.0869531
SLC35D1	0.0869293
PHOSPHO2	0.0868834
NPIPA1	0.0868825
DCAF12	0.086874
MPHOSPH10	0.0868689
PMS2P3	0.0868656
HAUS1	0.0867891
UBXN4	0.0867784
ZMYND19	0.0867782
CDHR1	0.0867573
CEP63	0.0867323
MBOAT2	0.086717
C6orf15	0.0866867
MT-ND3	0.0866191
RASSF6	0.0866006
TMPRSS9	0.0865915
GCC1	0.0865483
CHIC2	0.0864997
MIS12	0.086488
SPC25	0.086488
LCE3A	0.0864779
LCE3B	0.0864779
LCE3C	0.0864779
CLEC3A	0.0864614
RBBP9	0.0864228
ERI1	0.0864227
SEC22A	0.0863616
ABHD16A	0.086352
EPB41L1	0.0863312
RPP21	0.0863018
ATG9B	0.0862804
RNF175	0.0862427
STRC	0.0861872
PALMD	0.0861817
NLRP4	0.0861696
PLGLA	0.0861675
PLGLB1	0.0861675
PRSS27	0.0861675
PRSS38	0.0861675
PRSS51	0.0861675
MKRN1	0.08616
KLHL4	0.0861492
AIG1	0.0861332
LPAR6	0.0861097
MCCC1	0.086108
AVL9	0.0860874
CMIP	0.0860782
SPOCK3	0.0858428
COQ2	0.0857903
SLC25A16	0.0857804
NT5C1B	0.0857688
ITIH3	0.0857675
RNF182	0.0857634
MEIG1	0.0857386
MUC19	0.085705
IWS1	0.08568
RIMKLB	0.085652
PPP1R14B	0.0856468
MTRNR2L10	0.0855909
MTRNR2L1	0.0855909
MTRNR2L11	0.0855909
MTRNR2L12	0.0855909
MTRNR2L13	0.0855909
MTRNR2L2	0.0855909
MTRNR2L3	0.0855909
MTRNR2L4	0.0855909
MTRNR2L6	0.0855909
MTRNR2L7	0.0855909
MTRNR2L8	0.0855909
MTRNR2L9	0.0855909
SC5D	0.085573
ANKRD53	0.085547
ATE1	0.0855371
POC1A	0.0855019
TEX10	0.0854984
KRTAP21-1	0.0854872
PCDH20	0.0854851
ANAPC15	0.0854846
ORMDL2	0.0854779
CABCOCO1	0.0854513
ABTB1	0.0854469
HDDC2	0.0854463
FSBP	0.0854333
CGB1	0.0854309
CGB2	0.0854309
OR10A4	0.0854252
SAP25	0.0854184
SLC50A1	0.085401
PHF20L1	0.0853754
ADCK5	0.0853421
NLRP14	0.0853324
UNK	0.0853011
SUPT20HL2	0.0852969
SUSD6	0.0852702
MOXD2P	0.0852689
PFDN1	0.0852569
KLRF1	0.0852317
EDRF1	0.0852227
PNMA5	0.0852109
CEP76	0.085196
GIMAP8	0.0850883
KCTD2	0.0850603
KLHDC9	0.0849974
INSL6	0.0849662
FAM151A	0.0849537
PWP1	0.084936
MRPS18B	0.0849103
CYP21A2	0.0849026
GALNTL5	0.0848624
SERPINA4	0.0848118
SERPINA7	0.0848118
ANAPC1	0.0847764
PRG4	0.0847673
NBEAL1	0.0847467
ARL11	0.0847354
PNLDC1	0.0847307
JAKMIP2	0.0847281
ODF4	0.0847187
RGS13	0.0846685
CATSPERD	0.084638
CABP7	0.0846107
CALN1	0.0846107
SIKE1	0.084585
C1QTNF6	0.0845426
RALGPS1	0.0845241
HECTD3	0.0845069
ANKS1A	0.0845018
RGR	0.0844853
RRH	0.0844853
ZP1	0.0844564
TMEM183BP	0.0844513
PRCD	0.0844179
STARD5	0.0844045
SEPHS2	0.0844031
RPIA	0.0843803
ABHD16B	0.0843202
VSIG10	0.08431
VSIG10L2	0.08431
SYCP2L	0.0842391
GLB1L3	0.0842391
GTF3A	0.084167
SPATA5L1	0.0841646
ISLR2	0.0841544
PJVK	0.0841498
DNALI1	0.0841357
EFHD2	0.0841345
TOGARAM2	0.0840924
ELMOD2	0.084061
BBIP1	0.0840043
LRRC45	0.0839488
NMBR	0.0839261
POP1	0.0839202
CAPN15	0.0839135
ELMOD3	0.0838817
KHNYN	0.0838815
ARMC1	0.0838794
LRRC34	0.0838748
NUBPL	0.0838543
MZT2A	0.0838338
MZT2B	0.0838338
IDH3B	0.0838107
ACTL9	0.0837902
C18orf54	0.0837748
IQSEC3	0.0837682
B4GALT4	0.0837639
SNRNP35	0.0837421
NPL	0.0836873
H2AL3	0.0836388
H2BC19P	0.0836388
H2BC20P	0.0836388
H2BE1	0.0836388
H2BW2	0.0836388
H3-2	0.0836388
H3Y2	0.0836388
MPP1	0.0836236
UBTFL1	0.0835978
PISD	0.0835821
JRKL	0.083567
HSPB2	0.0835659
RSL24D1	0.0835133
MAP9	0.0834915
RBM42	0.0834396
TSACC	0.0834325
PERCC1	0.0833333
SIPA1L2	0.0832064
BRWD3	0.0831757
TMEM129	0.0831741
SHD	0.0831543
SHE	0.0831543
SNX31	0.0831032
NTSR2	0.0830807
MAJIN	0.0830281
TMEM216	0.0830192
GPRC6A	0.0830138
FBXO21	0.0830098
PYY3	0.0829188
BICRA	0.0828971
SCAND1	0.0828971
F8A1	0.0828697
CEACAM7	0.0827975
DAP3	0.0827812
KRT24	0.0827554
KRT28	0.0827554
FAT3	0.0826699
KY	0.0826604
PPIL4	0.0826504
SNRNP27	0.0826015
SPRR1B	0.0825788
KIR3DL1	0.0825785
PIMREG	0.0825727
NOMO2	0.0825369
SCRN2	0.0825149
RETSAT	0.0825069
COX6C	0.0825006
COX7C	0.0825006
RADX	0.0824905
INMT	0.0824718
WFDC12	0.0824664
CHST10	0.0824635
DCUN1D4	0.0824542
HSH2D	0.0824411
QRICH2	0.0824346
GALE	0.0823739
SAMM50	0.0823474
LRRN1	0.0823237
NUDT4B	0.0823216
SLC31A2	0.0823017
FAAP100	0.0823008
NT5C2	0.0822727
MYOZ3	0.0822415
ASMTL	0.0822315
ATP6V1F	0.0821855
UPK3B	0.0821835
TMEM87B	0.0821752
FLACC1	0.0821713
FHIP1B	0.082154
SERAC1	0.0821372
FMO4	0.0820908
THAP6	0.0820776
ZDHHC18	0.0820523
NSUN7	0.0820336
UGT2B10	0.082029
SLC35G2	0.0820071
METTL9	0.0819814
EIF1AX	0.0819466
NADK2	0.0819451
TXNDC15	0.0819382
CCDC137	0.0819365
PDYN	0.0819334
RAB42	0.0819142
KAZN	0.0818744
STPG1	0.0818675
CEACAM20	0.0818466
FILIP1	0.0818373
ARHGAP20	0.0818319
FAM13A	0.0818319
FAM13B	0.0818319
H3Y1	0.0818073
ELAPOR2	0.0818043
TDRKH	0.0817363
WASHC4	0.0817242
CABLES2	0.0817202
ISY1	0.0817172
GNPTAB	0.0817065
USB1	0.0816723
PMCHL1	0.0816688
ZCCHC7	0.0816463
PLPBP	0.0816432
DYNLRB2	0.08164
NIPSNAP1	0.0816332
LINS1	0.0816327
TSC22D2	0.081626
GSPT2	0.0816239
EDEM3	0.0816185
TNFAIP8L1	0.0816052
SLC47A2	0.0815119
GTSF1	0.0814677
RCC1L	0.0814632
BLVRA	0.081361
NOA1	0.0813533
ASZ1	0.0813475
SHCBP1L	0.0813475
STH	0.0813001
NSL1	0.0812953
SAMD4B	0.0812793
LAD1	0.0812109
MFSD2B	0.0812015
CATSPER2	0.0811977
TMEM123	0.0811782
PPP1R14C	0.0811518
RAD51AP2	0.0811481
ALDH2	0.081148
BRF2	0.0810847
HEXD	0.0810738
GPR152	0.081064
ZNRF4	0.081047
CA11	0.0809981
CD300LB	0.0809929
CBLN3	0.0809834
ANO8	0.0809354
DOCK6	0.0809213
TMSB15A	0.0809164
NT5C1A	0.0808786
HLA-DOA	0.0808396
C19orf33	0.0807806
PNKD	0.0807739
KASH5	0.0807659
RPL26L1	0.0807408
RUNDC3A	0.0807082
SCARF2	0.0807043
RAB36	0.0806263
ASPRV1	0.0806016
UBE4A	0.0805946
NPS	0.0805868
GRXCR1	0.0805436
TTLL13P	0.0805403
HHATL	0.0805356
STKLD1	0.0805285
KRT83	0.0805253
SULT1C4	0.0805027
IMP4	0.0804877
RPP38	0.0804877
KRT77	0.0804497
NME7	0.0803967
ZDHHC14	0.080383
RINL	0.0803726
MRPS14	0.0803402
CSGALNACT2	0.0803276
MRPL13	0.0803208
SLC25A48	0.080282
ZG16B	0.0802305
SPATA22	0.0802009
BIVM	0.0801697
NTM	0.0801638
OPCML	0.0801638
CFAP65	0.0801411
VPREB1	0.0801216
VPREB3	0.0801216
PPP1R3B	0.0800619
SMAP2	0.0800592
BEST3	0.0800517
BEST4	0.0800517
TMEM63B	0.0800417
FLVCR2	0.080032
IRGC	0.0800213
ZDHHC24	0.080018
L1TD1	0.0800152
KRT78	0.0800124
SLX1A	0.0800095
LINGO1	0.0800048
COPS6	0.0800031
BTBD18	0.07992
THEG	0.07992
TMEM9B	0.0799061
PLEKHF2	0.0798982
CIBAR2	0.0798893
KIR2DS5	0.0798827
GTF3C6	0.0798581
LTN1	0.0798546
TRIM73	0.0798347
TRIM74	0.0798347
ARPP21	0.0798063
VKORC1L1	0.079751
GPR39	0.0797456
ARL5B	0.079742
HPS3	0.0797409
IMP3	0.0797384
TRPC4AP	0.0797103
MAGEB10	0.0796782
MAGEB2	0.0796782
MAGEB3	0.0796782
MAGEC1	0.0796782
TRBC2	0.079632
TRDC	0.079632
TRMT1	0.0796264
MATN4	0.079597
SURF2	0.0795821
CHST5	0.0795407
CHST6	0.0795407
SERPINA9	0.0795272
GAL3ST4	0.0795057
SNN	0.0795051
RAB6D	0.0794868
KCNG2	0.0794519
GPR139	0.0794428
TGM5	0.0794134
CRAT	0.0794126
ANP32C	0.0793781
SLC35G1	0.0793616
MAP6D1	0.0792979
TSKS	0.0792822
PRIM2	0.0792769
ZNF512B	0.0792769
DECR2	0.079243
CABP5	0.0792069
CCDC141	0.0791938
A3GALT2	0.0791794
HENMT1	0.0791775
MAGEB5	0.0791366
SSX2	0.0791007
SSX3	0.0791007
SSX4	0.0791007
SSX5	0.0791007
SSX7	0.0791007
SLC25A14	0.0790896
SNRPA	0.0790857
RASL12	0.0790848
WDR54	0.0790706
AHCYL2	0.0790151
DENND2A	0.0790136
APOL6	0.078983
FAM120A	0.0789282
MEIKIN	0.0788934
MRPL23	0.0788687
CCDC68	0.0788334
DYNLT2	0.0788153
RRM2	0.0787966
MON2	0.078796
H2AP	0.0787486
SREK1IP1	0.0787305
C18orf32	0.0787252
PVRIG	0.0786815
SCRG1	0.0786622
FAM209A	0.0786179
PRPF18	0.0786108
ZPBP	0.0785639
CLIP4	0.0785574
GPR78	0.0785207
NT5M	0.0784618
DNAJC4	0.0783975
BTLA	0.0783934
ASAP2	0.0783799
FCRLB	0.0783562
PNISR	0.0783481
U2AF1L4	0.0783475
ERAL1	0.0783475
SPATA16	0.078317
AP3S2	0.0783048
ARRDC2	0.0782601
FCGBP	0.0782223
HNRNPA1P48	0.078218
NTMT2	0.0781899
SCARA5	0.0781824
SEC62	0.0781742
MPZL3	0.078173
UBE2U	0.0781586
UBE2NL	0.0781271
SPATA25	0.0780875
CHI3L2	0.0780346
TRHR	0.0780042
IAH1	0.0779955
EXOSC7	0.0779924
NIP7	0.0779924
PNO1	0.0779924
UTP14A	0.0779924
RBM44	0.0779812
LUZP4	0.0779737
SGPP2	0.077923
TRGC2	0.0778245
KCNV1	0.0778195
ETNK1	0.0777937
EXOC3L1	0.0777523
HSP90AA5P	0.0777475
PPP1R27	0.0777075
NYNRIN	0.0777074
INTS1	0.0777071
WFDC10B	0.0777045
WFDC13	0.0777045
WFDC3	0.0777045
WFDC5	0.0777045
WFDC9	0.0777045
THAP2	0.0776326
ARHGEF17	0.0776
TYW1	0.0775927
OR10J6P	0.0775754
CDHR4	0.0775256
PCDH10	0.0775256
PCDH11Y	0.0775256
PCDHA12	0.0775256
PCDHA13	0.0775256
PCDHA9	0.0775256
PCDHB1	0.0775256
PCDHB18P	0.0775256
PCDHB7	0.0775256
PCDHGA10	0.0775256
PCDHGA1	0.0775256
PCDHGA11	0.0775256
PCDHGA2	0.0775256
PCDHGA3	0.0775256
PCDHGA5	0.0775256
PCDHGA6	0.0775256
PCDHGA7	0.0775256
PCDHGA8	0.0775256
PCDHGB2	0.0775256
PCDHGB3	0.0775256
PCDHGB6	0.0775256
PCDHGB7	0.0775256
PCDHGC4	0.0775256
PCDHGC5	0.0775256
DENND2D	0.0774856
MPPED2	0.0774725
DNAH1	0.0774616
DNAH17	0.0774616
DNAH2	0.0774616
DNAH8	0.0774616
FAM83C	0.0774585
FAM83E	0.0774585
FAM83F	0.0774585
ESS2	0.0774432
INS-IGF2	0.0774413
TREH	0.0774244
CFAP36	0.0774176
RNF32	0.0774151
CDIN1	0.0774019
ZBTB44	0.0774004
ZNF512	0.0774004
ZNF592	0.0774004
ZNF702P	0.0774004
CLDN24	0.077398
CLDN25	0.077398
CLDN34	0.077398
CLPTM1L	0.0773599
SULT1C3	0.0773586
CALHM4	0.0773071
CALHM5	0.0773071
ACTR3C	0.0773061
PPT2	0.0772659
KRT74	0.0772582
MORC4	0.0772561
TEDC2	0.0772407
ANKS1B	0.0771671
TNXA	0.0771661
UBL7	0.0771582
UBQLN3	0.0771582
UBQLNL	0.0771582
MAS1L	0.0770882
MPDU1	0.0770682
PAQR9	0.0770424
GGPS1	0.0770409
NUDT14	0.0770409
SPAG1	0.077019
MS4A4A	0.077013
ISM1	0.0770023
CYBC1	0.0769824
LGALS14	0.076969
DCHS2	0.0769666
CFAP157	0.076963
PHF14	0.0769168
MRPL46	0.076915
SUMF1	0.0769118
HORMAD1	0.0769053
TARS2	0.076903
ERLEC1	0.0768122
SAMD9	0.0768114
CWC25	0.0767997
NDUFA12	0.0767886
TLNRD1	0.076784
CSTF2T	0.0767186
ACRV1	0.0767167
NACA2	0.0766874
OPRPN	0.0766236
MGAT4C	0.0766123
NDUFS8	0.076557
CDC40	0.0765245
ALDH3B2	0.0764877
STX19	0.0764559
UNKL	0.0764127
GSDMB	0.0763386
SPSB3	0.0763363
NECAP1	0.0762848
RBMY1D	0.0762827
NANP	0.0762722
GUF1	0.0762655
SPRR1A	0.0762611
MED9	0.076225
CD37	0.0762244
GPR142	0.0761824
ABI3BP	0.0761661
BCDIN3D	0.0761184
PDF	0.0761091
RPA4	0.0760578
GJA3	0.0760131
MTFR1	0.0760049
ADGRD2	0.0759989
ADGRG4	0.0759989
ADGRG5	0.0759989
ANKMY2	0.075991
PPA1	0.0759844
FAM114A1	0.075955
OCM	0.0759273
THSD4	0.0759173
CAPS	0.0759026
BCAT1	0.0758467
ENTPD8	0.075838
RBM6	0.0758227
COG8	0.0758192
DEGS2	0.075794
BRICD5	0.0757874
GALNT18	0.0757789
GALNT5	0.0757789
ERVK-10	0.075775
EHBP1L1	0.0757511
ENTPD3	0.0757178
PHAF1	0.0756848
GARNL3	0.0756815
ZFR2	0.0756758
DPH1	0.0756616
PNPLA6	0.0756314
HMGCS2	0.0756057
IFIT1B	0.0755313
TARM1	0.075525
FAM9B	0.0755139
TRBV12-3	0.0755122
TRBV7-9	0.0755122
NAA25	0.0755061
BLOC1S5	0.0754965
AMMECR1	0.0754931
DHFR2	0.0754737
RIMBP2	0.0754228
SNX20	0.0754025
SPAG11B	0.0753956
DNAAF10	0.0753803
ZCWPW2	0.0753796
ACSS3	0.0753308
SPACA4	0.0752924
PIGN	0.075242
RBM26	0.0752283
CST1	0.0751854
CST2	0.0751854
PRICKLE3	0.0751472
MDP1	0.0751167
DNTTIP2	0.0751042
CATSPERZ	0.0750928
SDF2	0.0750759
MXRA5	0.0750007
BCAS1	0.0749936
AGR3	0.0749853
CLEC18C	0.0749829
CD82	0.0749608
WDR3	0.0749462
CDS2	0.0749443
NAGK	0.0749254
LYZL4	0.074899
MT-ND6	0.0748858
NOB1	0.0748471
LDHD	0.0748427
PATL2	0.0748375
SH3BGRL3	0.0748156
ELAC1	0.0748111
GNB1L	0.0748017
RALGPS2	0.074783
CFAP126	0.0747571
TAFA3	0.0747504
COMMD5	0.0746909
EZHIP	0.0746909
INTS9	0.0746909
LTV1	0.0746909
POLR3GL	0.0746909
FADS2B	0.0746896
GNGT2	0.0746774
TMEM150B	0.0746723
AAGAB	0.0746358
CYSTM1	0.0746182
COQ7	0.0746071
BOLA3	0.074588
CCT6B	0.074574
TEX101	0.0745642
UEVLD	0.0745052
GJD2	0.0745019
LMNTD1	0.074493
LRRC52	0.0744909
LILRA6	0.0744785
SUGP2	0.0744783
USP17L23	0.074454
SMCP	0.0744321
PRR14	0.0744119
ERVK-7	0.0743851
SH2D4A	0.0743793
TMEM130	0.0743525
PPP4R3A	0.0743277
THEM5	0.0742759
SHKBP1	0.0742691
COA6	0.0742535
ELP1	0.0742419
NAA20	0.0742419
NAA30	0.0742419
SEPSECS	0.0742419
SPATA33	0.0742419
TEX37	0.0742419
PTCHD3	0.0742255
HS3ST2	0.0741924
FARS2	0.0741889
NAT2	0.074185
OR1N2	0.0741762
NPB	0.0741597
NPW	0.0741597
CSTF3	0.0741491
CHCHD4	0.0741465
FAM86B1	0.0740741
FAM86C2P	0.0740741
METTL25	0.0740741
METTL7B	0.0740741
DPY19L2	0.0740341
LCA5	0.074026
TMEM41B	0.0740203
DPH6	0.0740178
LZTS3	0.0739817
FKBP7	0.0739777
RCN1	0.0739777
FRAT2	0.0739549
STXBP6	0.0739524
AMIGO3	0.0739295
RPL3L	0.0739244
FAHD1	0.0739173
TXNL4B	0.0738973
CKAP2L	0.0738546
HSD11B1L	0.0738433
UBR7	0.0738234
SUGP1	0.0737768
PDRG1	0.0737627
CHCHD6	0.0737554
CNBD2	0.0737308
SLC13A4	0.0737009
MUC3B	0.073681
CAPN12	0.0736503
CAPN14	0.0736503
GJC3	0.0736115
NOL6	0.0735953
PLCXD2	0.0735757
CCDC28B	0.0735587
TNRC6B	0.0735404
TNRC6C	0.0735404
ESPNL	0.073516
NKG7	0.0735105
THOC3	0.0734743
GALNT10	0.0734533
GALNT12	0.0734533
GALNT13	0.0734533
GALNT14	0.0734533
GALNT16	0.0734533
GALNT17	0.0734533
GALNT8	0.0734533
GALNT9	0.0734533
GALNTL6	0.0734533
QRFPR	0.0734514
CKMT1A	0.0734329
NADSYN1	0.0733366
ANKRD50	0.0733341
PP2D1	0.0733333
TMEM158	0.0733146
FANCF	0.0733068
MAP10	0.0733007
TRMT11	0.0732997
ASIC4	0.073256
GAR1	0.0732425
RRP1	0.0732277
RNASEH2A	0.0732172
GRID2IP	0.073212
C1orf210	0.0731929
OPN5	0.073119
SIDT1	0.073117
KCNG3	0.073092
CLEC12A	0.0730405
TPBGL	0.073038
EXD1	0.0730361
AGFG2	0.0730285
AASDH	0.0730114
C1orf56	0.0729987
IQCJ-SCHIP1	0.0729589
BEGAIN	0.0729491
ALG13	0.0729491
FBXO28	0.0728832
ZFYVE26	0.0728786
NOMO1	0.0728628
MIR9-1HG	0.0728392
IPP	0.0728112
RASGEF1B	0.0727986
EDEM1	0.072766
PMM2	0.0727379
ZMAT1	0.0727281
SNTN	0.0727117
LAPTM4A	0.0726577
REM1	0.0726224
TRIT1	0.0725784
ARHGEF9	0.0725393
INF2	0.0725263
PYCR3	0.0725094
GOLGA2P5	0.0724969
GOLGA6A	0.0724969
GOLGA8DP	0.0724969
GOLGA8F	0.0724969
GOLGA8O	0.0724969
OSER1	0.0724638
FAM110A	0.0724581
PPP1R3F	0.0724366
TST	0.072425
NYX	0.0723749
B3GALNT2	0.0723676
TCTA	0.0723437
SERPINA2	0.0723353
LRCH4	0.072326
CD99L2	0.0722906
MRPS15	0.0722686
ITM2A	0.0722549
HNRNPA1L2	0.0722443
TBC1D3B	0.0722347
TBC1D3C	0.0722347
TBC1D3D	0.0722347
TBC1D3E	0.0722347
TBC1D3H	0.0722347
TBC1D3I	0.0722347
TBC1D3K	0.0722347
TBC1D3L	0.0722347
OR11L1	0.0722168
TCF19	0.07215
CLCN2	0.0721271
HS6ST1	0.0720937
PPP4R1L	0.0720608
LRRCC1	0.0720534
RNF150	0.0720272
TMEM258	0.0720233
FRMPD4	0.0720069
SH3BP5L	0.0719841
DEUP1	0.071971
KCNG4	0.0719423
TRDV1	0.0719323
TRDV2	0.0719323
TRDV3	0.0719323
GTPBP3	0.0719158
UBE2F	0.0719091
ARL15	0.0718904
COPZ1	0.0718897
HNRNPUL2	0.0718871
ATP6V1G2	0.071883
SYCN	0.0718628
KRT34	0.0718155
MEX3A	0.0717841
HIRIP3	0.0717789
INTS4	0.0717789
TMA16	0.0717789
WDR74	0.0717789
SLFN5	0.0717689
CRISP1	0.0716848
INTS12	0.071667
ZNHIT1	0.071667
HNRNPCL1	0.0716537
HNRNPCL2	0.0716537
SLC25A36	0.0716416
NHLRC4	0.0716391
PDSS1	0.0716182
SLC10A4	0.0715932
SLC10A6	0.0715932
CYB5RL	0.0715593
PNMA2	0.0715565
FABP2	0.0715506
KCNA10	0.0715455
EMC8	0.0715058
BCORL1	0.0715004
RP1L1	0.0714613
HLA-DOB	0.0714328
TM2D3	0.0714286
FAM53C	0.0714205
CACNA2D4	0.0714074
ATAD3C	0.0714032
BCL7A	0.0713911
STT3A	0.0713276
CCDC25	0.0713251
PLD5	0.0712985
RNF121	0.0712703
GSTCD	0.071247
CENPK	0.0712217
PLEKHG1	0.0712088
LHFPL2	0.0711914
PGS1	0.0711882
ZNF598	0.0711762
SPATA32	0.0711512
P2RY10	0.0711372
KIR2DS1	0.0711363
KIR2DS2	0.0711363
SPATA17	0.0710885
TOPAZ1	0.0710418
MCCC2	0.0710153
PCCB	0.0710153
MSMB	0.0709849
PIH1D2	0.0709432
SLAIN2	0.0708866
SAXO2	0.0708784
C2orf88	0.0708354
IGHV1-18	0.0708335
IGHV1-24	0.0708335
IGHV1-3	0.0708335
IGHV1-45	0.0708335
IGHV1-58	0.0708335
IGHV1-69-2	0.0708335
IGHV1-69D	0.0708335
IGHV1-8	0.0708335
IGHV1OR15-1	0.0708335
IGHV1OR15-9	0.0708335
IGHV1OR21-1	0.0708335
IGHV2-26	0.0708335
IGHV2-70D	0.0708335
IGHV2OR16-5	0.0708335
IGHV3-15	0.0708335
IGHV3-16	0.0708335
IGHV3-20	0.0708335
IGHV3-21	0.0708335
IGHV3-30-3	0.0708335
IGHV3-30-5	0.0708335
IGHV3-35	0.0708335
IGHV3-38	0.0708335
IGHV3-43	0.0708335
IGHV3-43D	0.0708335
IGHV3-49	0.0708335
IGHV3-64	0.0708335
IGHV3-64D	0.0708335
IGHV3-66	0.0708335
IGHV3-72	0.0708335
IGHV3-73	0.0708335
IGHV3-74	0.0708335
IGHV3OR15-7	0.0708335
IGHV3OR16-10	0.0708335
IGHV3OR16-12	0.0708335
IGHV3OR16-13	0.0708335
IGHV3OR16-17	0.0708335
IGHV3OR16-8	0.0708335
IGHV3OR16-9	0.0708335
IGHV4-28	0.0708335
IGHV4-30-2	0.0708335
IGHV4-30-4	0.0708335
IGHV4-31	0.0708335
IGHV4-38-2	0.0708335
IGHV4-4	0.0708335
IGHV4-61	0.0708335
IGHV4OR15-8	0.0708335
IGHV5-10-1	0.0708335
IGHV5-51	0.0708335
IGHV6-1	0.0708335
IGHV7-4-1	0.0708335
IGHV7-81	0.0708335
CCDC85C	0.0708329
KRT80	0.070825
ELAVL3	0.0708223
CALML4	0.0707927
MRM3	0.0707599
PCMTD2	0.0707454
FASTKD2	0.0707296
SARAF	0.0706986
KRT26	0.07065
KRT32	0.07065
KRT37	0.07065
KRT38	0.07065
LHFPL3	0.0706493
DZANK1	0.0706483
KLRB1	0.0706296
ZSWIM8	0.0706278
SERHL2	0.0706042
TEFM	0.0705797
VXN	0.0705656
PKIB	0.0705646
DCDC2B	0.0705404
SYNE4	0.070528
MB21D2	0.0705275
HCAR3	0.0705138
ANAPC10	0.0705121
CENPO	0.0705022
KRTAP6-2	0.0704952
PRRG3	0.0704852
NME4	0.0704484
POGLUT2	0.0704402
NDUFB6	0.070432
CRLS1	0.0704295
HAUS2	0.0703956
HAUS4	0.0703956
HAUS5	0.0703956
DNAH12	0.0703906
ZNF579	0.0703874
FILIP1L	0.0703847
SHISA3	0.0703584
WDR55	0.0703394
ZCCHC9	0.0702963
KLHDC8B	0.070284
NDUFC2	0.0702788
KCNH4	0.0702161
DBR1	0.0702095
TMEM11	0.0701779
SUOX	0.0701732
PNMT	0.0701261
BUD13	0.0700893
GPKOW	0.0700893
LSM8	0.0700893
PRPF38A	0.0700893
SF3B5	0.0700893
ADAMTSL1	0.0700891
CNOT10	0.0700783
NUP62CL	0.0700764
CFAP43	0.070071
KLC4	0.0700488
NCKAP5	0.0700249
HINT3	0.0700119
ACP7	0.0700061
GBA3	0.0699312
TPT1P8	0.069921
CIAO2A	0.069921
LIMD2	0.069921
CRYBB1	0.0698986
CRYBB3	0.0698986
CRYGS	0.0698986
C1orf194	0.0698983
EFHD1	0.0698768
INO80D	0.0698069
JAKMIP3	0.0697556
AASDHPPT	0.0696667
RAI2	0.0696587
DQX1	0.0695786
ZC3H12B	0.0695707
MOCS2	0.0694982
GPR158	0.0694905
ZCCHC12	0.0694874
ZNF385C	0.0694874
SYNDIG1L	0.0694839
ANKRD13A	0.0694708
ANKRD13D	0.0694708
PAK1IP1	0.0694002
ZC3H11A	0.0693792
HEATR5A	0.0693415
HOGA1	0.0693396
FAM72A	0.0692407
RNF170	0.0692359
SLC35A3	0.0692351
OTOGL	0.0692323
RPP25	0.0692216
GYPC	0.0692084
MAMDC2	0.0691739
CFAP54	0.0691233
KRTDAP	0.0690987
AUH	0.0690942
KCNRG	0.0690929
DEFB121	0.0690846
SYCE2	0.0690829
WSB1	0.0690447
FAM9A	0.0689794
FYTTD1	0.0689564
ESF1	0.0689477
MOCS1	0.068945
EPB41L4A	0.0689307
GPN3	0.0689061
IFI27L2	0.0688907
LAIR1	0.0688758
SPNS1	0.068873
LACTB2	0.0688706
SPATA31A7	0.0688558
RSBN1	0.0688536
SLC43A3	0.0688349
TMEM167B	0.0688106
LRRC23	0.0688103
ST3GAL5	0.0687909
LETM1	0.0687584
GNG14	0.0686168
ANKRD37	0.0685478
PUS1	0.0685301
UBL4B	0.0685207
RTCA	0.0685186
ACTR6	0.0685015
KRBA2	0.0684973
TMEM219	0.0684627
TRAV29DV5	0.068445
TRAV8-4	0.068445
LCN8	0.0684415
MRPL28	0.0684139
PRAF2	0.0684139
CD163L1	0.0683751
PMCHL2	0.0683712
SPATA9	0.0683143
MEAF6	0.0683097
AKAIN1	0.0683058
DIMT1	0.0682693
SPANXA1	0.0682612
ERVK-11	0.0682501
ERVK-19	0.0682501
ERVK-25	0.0682501
ERVK-6	0.0682501
ERVK-8	0.0682501
SPANXC	0.0682307
ARMC6	0.0681166
MMADHC	0.0680988
RAPGEFL1	0.0680957
KRT72	0.0680734
PGM3	0.0680159
PSMG4	0.0680111
NTAN1	0.0679363
LBHD1	0.0679246
EMC2	0.0678525
ZFAND3	0.067838
MARCOL	0.0678044
ECHDC3	0.0677736
AK5	0.06771
ATP5MC2	0.0676468
PIGA	0.0675985
SLC45A1	0.0675917
ENKUR	0.0675917
SMR3A	0.0675517
UROS	0.0675504
MORN4	0.0675127
FBXL13	0.0674552
EMP1	0.0674117
EMP3	0.0674117
PTPRCAP	0.0674117
BCO2	0.0673949
CDV3	0.0673751
URGCP	0.0673658
LINGO2	0.0673512
LRRC24	0.0673512
LRRN3	0.0673512
NOP16	0.0673354
ATG2A	0.0673219
MRGPRF	0.0672754
NIPA2	0.0672425
PUS3	0.0672289
KDM4E	0.0672134
TATDN1	0.0671889
RNASEH1	0.06718
ATP5ME	0.0671601
NDUFA4	0.0671601
NDUFA8	0.0671601
NDUFAF2	0.0671601
WDR90	0.0671504
UTP6	0.0671447
FMO6P	0.0671183
EPM2A	0.0670932
NOL7	0.0670846
SPATA19	0.0670629
TMEM134	0.0670624
EVC2	0.0670445
DBNDD2	0.0670319
IGFL1	0.0670281
NOL12	0.0669957
FIGNL2	0.066989
UCK1	0.0669848
FAM161B	0.0669725
SERP2	0.0669172
PDCD2L	0.0669027
MSL2	0.0668392
NPY4R	0.066807
ATP6V0B	0.0668037
CEACAM16	0.0667923
TCAF2C	0.0667715
SH2D6	0.0667552
OPN1MW2	0.0667351
OPN1MW3	0.0667351
AMY1A	0.0667253
AMY1B	0.0667253
AMY1C	0.0667253
CYSRT1	0.0667105
NIPSNAP3A	0.0666713
ZWILCH	0.0666254
FAM110B	0.0666106
MYL10	0.0666106
FDX2	0.0665951
MAP7D1	0.0665346
CCDC69	0.0665092
TCTN2	0.0665033
VPS9D1	0.0664889
SNX13	0.066444
MPI	0.0663885
MRPL18	0.0663822
MAN2C1	0.066377
TDRD6	0.066375
DCAF5	0.06637
KLHDC10	0.06637
PCF11	0.0663642
C1QL2	0.0663482
IFI27L1	0.0663193
SLC66A2	0.0663165
LEPROTL1	0.0661893
IGKV1-13	0.0661736
IGKV1-27	0.0661736
IGKV1-37	0.0661736
IGKV1-6	0.0661736
IGKV1-8	0.0661736
IGKV1-9	0.0661736
IGKV1D-13	0.0661736
IGKV1D-17	0.0661736
IGKV1D-42	0.0661736
IGKV1D-43	0.0661736
IGKV1D-8	0.0661736
IGKV2-24	0.0661736
IGKV2-40	0.0661736
IGKV2D-24	0.0661736
IGKV2D-26	0.0661736
IGKV2D-29	0.0661736
IGKV3-7	0.0661736
IGKV3D-11	0.0661736
IGKV3D-15	0.0661736
IGKV3D-7	0.0661736
IGKV6-21	0.0661736
IGKV6D-21	0.0661736
IGKV6D-41	0.0661736
IGLV10-54	0.0661736
IGLV11-55	0.0661736
IGLV1-36	0.0661736
IGLV1-50	0.0661736
IGLV2-18	0.0661736
IGLV2-33	0.0661736
IGLV3-10	0.0661736
IGLV3-12	0.0661736
IGLV3-16	0.0661736
IGLV3-22	0.0661736
IGLV3-32	0.0661736
IGLV3-9	0.0661736
IGLV4-3	0.0661736
IGLV4-60	0.0661736
IGLV4-69	0.0661736
IGLV5-37	0.0661736
IGLV5-39	0.0661736
IGLV5-45	0.0661736
IGLV5-48	0.0661736
IGLV5-52	0.0661736
IGLV7-46	0.0661736
IGLV8-61	0.0661736
IGLV9-49	0.0661736
GFOD2	0.0661328
FTSJ1	0.0660072
TXNDC16	0.0660015
RRP7A	0.0659613
TPD52L2	0.0659613
BZW1	0.0659202
CEP95	0.0659137
LDHAL6A	0.0659082
SPATA6	0.0659073
PKD1L2	0.0658512
ANKHD1	0.0658438
CLASRP	0.0658174
TIMM8B	0.0657833
ANKRD9	0.0657828
VARS2	0.065766
C15orf48	0.065763
TEN1	0.0657486
IVD	0.0657476
SKA2	0.0656781
LRCH1	0.0656744
CATSPERB	0.0656648
CA5A	0.065652
UBN2	0.0656462
ANKRD31	0.0655016
HERC6	0.0654653
ORAI3	0.0654561
NDUFB4	0.0654386
SLAMF9	0.0654244
ZFYVE28	0.0654232
GPATCH8	0.0654122
DEFB131A	0.0654004
ARHGEF40	0.0653326
BEND7	0.0653239
SLC25A45	0.0653095
SLC25A47	0.0653095
CYP4V2	0.0652939
ETFB	0.0652219
PRUNE2	0.0652117
TMEM87A	0.0651684
NTAQ1	0.0651469
DOP1A	0.0651389
SWI5	0.0651381
CTAG1A	0.0651217
DNAJC11	0.0651011
CTU2	0.0650891
SLC9A2	0.0650863
POMGNT2	0.0650695
TMEM14C	0.0650484
ZDHHC11B	0.0650455
PAM16	0.0650423
SLC35B1	0.0650279
OR2H2	0.0650102
SDHAF4	0.0647946
CCDC170	0.0647807
ARL5A	0.0647695
ARL5C	0.0647695
DHRS9	0.0647492
GPRIN2	0.0647337
DMWD	0.064712
MAGEA13P	0.0647057
MAGEB1	0.0647057
MAGEB16	0.0647057
MAGEB17	0.0647057
MAGEB6B	0.0647057
MAGEC3	0.0647057
MAGEE2	0.0647057
GPRIN1	0.0646866
LRIT3	0.0646797
GSG1L	0.064677
GPR25	0.0646529
HIGD2A	0.0646409
PPIAL4C	0.0645556
PPIAL4D	0.0645556
PPIAL4E	0.0645556
PPIAL4F	0.0645556
PPIAL4G	0.0645556
PPIAL4H	0.0645556
RPP30	0.0645337
TRMT6	0.0645337
U2SURP	0.0645337
KRT6C	0.064515
FRMD6	0.0645019
ELOA2	0.0644894
TSGA10	0.0644796
UTP23	0.0644524
CSAG2	0.0644424
PLEKHG4	0.0644421
PLEKHG4B	0.0644421
GRM8	0.0644211
SFT2D2	0.0643419
HERC3	0.0642742
CHPF	0.0642639
P3H3	0.0642322
CEP104	0.0642224
PPFIA3	0.0642111
SLC22A23	0.0642079
MT-CO3	0.0641899
GTF3C2	0.0641841
UQCRFS1	0.0641822
RELL1	0.0641738
MRPS30	0.0641536
TPRG1L	0.0641485
LRRC3B	0.0641419
SSX6P	0.0641282
SSX8P	0.0641282
SSX9P	0.0641282
ZNF788P	0.0641282
COX6B1	0.0641237
ATP5MF	0.0641088
GLT6D1	0.0640867
TRNAU1AP	0.0640848
PRTFDC1	0.0640693
B3GALT6	0.0640586
BPIFB4	0.0640105
NIPSNAP2	0.0640034
C17orf75	0.0639722
LDLRAD3	0.0639334
RTP3	0.0639291
CNTNAP3	0.0638888
CCDC50	0.0638699
DENND6B	0.0638509
ASB13	0.0638454
ASB15	0.0638454
ASB16	0.0638454
ASB6	0.0638454
ASB7	0.0638454
ASB8	0.0638454
GFM1	0.0638344
DCAF11	0.0638298
NPVF	0.0638062
MSANTD1	0.063736
UGT2B17	0.0636945
MIPOL1	0.0636942
SLC22A15	0.0636664
AGAP11	0.0636592
AGAP4	0.0636592
AGAP5	0.0636592
AGAP6	0.0636592
AGAP7P	0.0636592
AGAP9	0.0636592
B3GNT8	0.0636567
C1GALT1C1	0.0636567
FASTKD3	0.0636399
RPUSD4	0.0636399
TSFM	0.0636399
CCDC120	0.0636398
CFAP221	0.0635813
SEC11B	0.0635634
XYLT2	0.0635483
GPR26	0.0635482
OR1F1	0.0635482
OR1G1	0.0635482
OR2F1	0.0635482
OR3A1	0.0635482
OR3A3	0.0635482
OR5I1	0.0635482
OR6A2	0.0635482
ADAD2	0.0635219
TANGO2	0.0634996
HAUS7	0.0634895
ODF2L	0.0634817
TSPAN9	0.0634666
ZGRF1	0.0634411
BCS1L	0.0634397
FOXRED2	0.0634395
EARS2	0.0633192
KRT85	0.0632685
CBLN2	0.0632472
CSKMT	0.0631748
MEGF6	0.0631218
BICRAL	0.0630345
EXOSC6	0.0630199
ANGPTL5	0.0630169
SELENOO	0.062998
TMCC2	0.0629943
FRMPD2B	0.0629793
KTI12	0.0629243
GINS1	0.0628919
KCNJ18	0.0628897
KCNJ9	0.0628897
BECN2	0.062862
TRAC	0.0628532
DOCK3	0.0628104
FIP1L1	0.0627877
TPH1	0.0627627
PLEKHH3	0.0627364
WFDC10A	0.062732
WFDC11	0.062732
RMI1	0.0626949
B3GAT2	0.0626371
OPTC	0.0626301
KCNJ13	0.0626231
SDAD1	0.0625944
SASS6	0.0625418
ST8SIA5	0.0625169
ACTL10	0.0625
FAM135A	0.0625
FAM135B	0.0625
TSPAN10	0.0624553
ZNF137P	0.0624279
ZNF469	0.0624279
ZNF532	0.0624279
ZNF781	0.0624279
ZNF800	0.0624279
SERPINB11	0.0624006
SLC66A1	0.0623813
PMM1	0.0623624
SLC41A3	0.0623612
DDA1	0.0623569
TIGD1	0.0623076
TIGD3	0.0623076
TIGD4	0.0623076
TIGD7	0.0623076
NANS	0.0622857
SVOP	0.062278
TEDC1	0.0622682
MRPL19	0.0622004
HOATZ	0.0621816
DEFB108B	0.0621785
DEFB112	0.0621785
DEFB115	0.0621785
SPINDOC	0.0621594
CYP20A1	0.0621569
ADGRA3	0.0621113
MPHOSPH9	0.0621094
ADAT2	0.0621046
MZT1	0.0620947
SLC6A16	0.0620628
LYG2	0.0620623
DNAI4	0.0620482
TMEM30CP	0.0620406
ZNF200	0.0620332
RTL10	0.0620253
SORCS1	0.0620242
OXER1	0.0620195
BORCS8	0.0619845
PIPOX	0.0619562
TTC19	0.0619504
AMD1	0.0619482
KRTAP10-5	0.0619482
KRTAP10-7	0.0619482
KRTAP10-8	0.0619482
KRTAP12-3	0.0619482
KRTAP4-2	0.0619482
KRTAP5-9	0.0619482
KRTAP9-2	0.0619482
KRTAP9-3	0.0619482
UPP2	0.0619482
MGAT5B	0.0619045
TMEM167A	0.0619045
C6orf58	0.0618958
ITIH5	0.0618885
MRFAP1	0.0618864
PAPOLB	0.0618722
APCDD1L	0.0618561
ATP5MC1	0.0618453
FKBP3	0.0618422
SOGA3	0.0618284
LDHAL6B	0.0618236
CPSF2	0.0617976
NELFCD	0.0617976
TIGD5	0.0617661
LYPD2	0.0617589
LYPD5	0.0617589
VNN2	0.0617589
SAMD9L	0.0617172
TIMMDC1	0.0616866
MRPL15	0.0616609
CA8	0.0616557
DHDDS	0.061655
CEACAM3	0.0616119
ST6GALNAC2	0.0615195
ST6GALNAC4	0.0615195
ATPAF2	0.0614785
HS1BP3	0.0614279
CREG2	0.0614235
IDUA	0.0614165
LRRTM4	0.0613919
GRAMD2B	0.0613754
DNAH3	0.0613326
DENND3	0.0613219
MRGPRD	0.0612768
SCAMP4	0.0612724
MED13L	0.0612525
SUPT20HL1	0.0612525
TMEM170A	0.0612078
FGGY	0.0611491
TMIE	0.0611489
RBM18	0.0611486
RFTN2	0.0611385
VPS8	0.0611063
WDR70	0.0610714
TMEM235	0.0610619
HSDL2	0.0610603
RPL22L1	0.0610286
FAM156A	0.0610219
PNPLA7	0.0610068
SPAG16	0.06099
GMPR	0.0609871
OCM2	0.0609548
CATSPERG	0.0609478
RARS2	0.0608582
SARS2	0.0608582
PPP1R14A	0.0608517
PIGQ	0.0608475
DYTN	0.0608158
COMTD1	0.060808
COQ4	0.060692
GLIPR1L2	0.0606206
ADAM5	0.0606137
KRT12	0.0606036
TMPPE	0.0606028
CARS2	0.0605896
MAK16	0.0605688
SPRR2E	0.0605143
CDCP1	0.0604564
VSTM4	0.0604564
MRPS16	0.0604544
RNASE11	0.0604388
DHRS13	0.060406
FN3KRP	0.0604005
LRFN1	0.0603835
MUCL3	0.0603826
CYP4X1	0.0603678
CYP4Z1	0.0603678
KNCN	0.0603653
SELENOI	0.0603554
NOP10	0.0603451
TTC26	0.0603385
UVSSA	0.0603082
CARD6	0.0602848
TM2D1	0.0602842
VCX3A	0.0602774
VCX3B	0.0602774
HIBADH	0.0602571
NSUN5P1	0.0602012
NSUN5P2	0.0602012
P4HTM	0.0601903
AKAP14	0.0601718
UQCR11	0.0601617
RBM34	0.0601317
SLFN14	0.0601102
USP43	0.0600781
IZUMO3	0.0600596
CCDC87	0.0600573
PPP1R2C	0.0600331
KCNK18	0.060012
KCNK6	0.060012
TMEM88B	0.0599555
SFI1	0.0599384
SGTB	0.0598768
FCF1	0.0598758
NOL11	0.0598758
RRP9	0.0598758
RRS1	0.0598758
TBL3	0.0598758
CNOT11	0.0598578
CA10	0.0598347
IGSF6	0.059816
SLC25A42	0.0598101
TMEM70	0.0597942
TMEM114	0.059782
FAM171A1	0.0597681
CPSF3	0.0597638
TMEM163	0.0597609
CWC27	0.0597559
HSD3B7	0.0597269
LDAF1	0.0597269
AMY2B	0.0597108
TRNT1	0.0596653
TRUB1	0.0596582
GTPBP8	0.0596577
PKD2L2	0.0596219
JOSD2	0.0596171
AWAT1	0.0595969
LYPLAL1	0.0595786
KIAA1191	0.0595432
CHMP4BP1	0.0595238
LRRC38	0.0595184
LRRC55	0.0595184
SAP130	0.059513
RGL3	0.0594943
FRMD8P1	0.0594892
SH3BGRL2	0.0594744
PDXDC2P	0.0594692
BRI3BP	0.0594685
SLC25A46	0.0594685
ACAD10	0.059445
EFL1	0.0594051
RHPN1	0.0594049
ZNF722P	0.0593583
DNAH9	0.0593559
GDPD4	0.0593522
FASTKD5	0.0592419
RPUSD3	0.0592419
ZNF720	0.0592381
ZNF747	0.0592381
CCDC182	0.0592317
NAT1	0.0592125
SLC25A44	0.0592006
GARRE1	0.0591675
KPRP	0.0591416
RDH11	0.0591084
NEMP1	0.0590806
TRAM1	0.059071
VMO1	0.0590287
PIPSL	0.059026
SEC61G	0.0590141
GPCPD1	0.058933
RNPC3	0.058922
NHLRC3	0.0588974
ARMH3	0.0588944
SSC4D	0.0588914
STARD7	0.0588483
GALK2	0.0588131
SAMD10	0.0587912
OTUD1	0.058786
SETD9	0.0587762
SLC19A2	0.0587726
SLC19A3	0.0587726
C17orf80	0.0587553
C19orf18	0.0587553
TMEM52B	0.0587553
RPTN	0.0587411
CMAS	0.0587283
GRXCR2	0.058665
HGSNAT	0.0586514
GJA9	0.058639
GJB7	0.058639
GJD4	0.058639
IMMP1L	0.0586118
CCDC181	0.0586096
FBXO30	0.0585445
METTL6	0.0585069
ATXN7L3B	0.0584849
FNTB	0.0584821
TAS1R1	0.0584789
TAS1R3	0.0584789
KCNJ14	0.0584451
CHST3	0.058414
ST7L	0.0583852
AK7	0.0583642
ERVK-16	0.0583432
MTG1	0.058332
PYCR2	0.0583316
CSAD	0.0583272
TMC4	0.0583098
TMC5	0.0583098
COX10	0.0582963
COLGALT1	0.0582592
MKRN2	0.0582588
IFT22	0.0582179
USP31	0.0582016
NEURL4	0.0581469
SMDT1	0.0581375
HERPUD2	0.0581291
RGL1	0.058072
NXPH4	0.0580654
MRPL36	0.0580118
COMMD10	0.0580018
GINS4	0.0580018
RESP18	0.0579271
TRMT1L	0.0578873
ZFYVE21	0.0578763
CEP128	0.0578663
ART5	0.0578595
OR6C6	0.057851
PLAC1	0.0578319
NMNAT3	0.0577888
SPAG6	0.0577804
ECHS1	0.0577509
FKBP14	0.0577253
PPP1R2B	0.0577075
PPP1R37	0.0577075
APOBEC4	0.0577065
NAGPA	0.0577052
CRTAC1	0.0576534
PRR12	0.0576334
ISOC1	0.0576273
NPIPB3	0.0576155
PMPCB	0.057585
C4orf19	0.0575449
THAP10	0.0575377
THAP8	0.0575377
GOLGA6B	0.0575244
GOLGA6C	0.0575244
GOLGA6D	0.0575244
GOLGA8CP	0.0575244
GOLGA8H	0.0575244
GOLGA8IP	0.0575244
GOLGA8J	0.0575244
GOLGA8K	0.0575244
GOLGA8M	0.0575244
GOLGA8N	0.0575244
GOLGA8Q	0.0575244
GOLGA8R	0.0575244
GOLGA8S	0.0575244
GOLGA8T	0.0575244
ALG1	0.0575148
DPH5	0.0574792
OR2L13	0.0574042
ACAD8	0.057377
DNAJC28	0.0573454
LYG1	0.0573003
WDR59	0.0572875
C11orf71	0.0572757
NSUN4	0.0572589
IGFL2	0.0572549
IGFL3	0.0572549
CRYGA	0.0572517
KRT81	0.0571335
KRT86	0.0571335
CCDC186	0.0571231
TM4SF1	0.0571228
RCL1	0.0571156
PPIL6	0.057096
FAM91A1	0.0570662
MTG2	0.0570581
ENKD1	0.0570562
CSTL1	0.056991
PGBD5	0.0569864
MRPS12	0.0569859
FRMD3	0.0569805
POMGNT1	0.0569068
ECHDC1	0.0568986
FKBP9	0.0568877
KRT33A	0.056843
KCNV2	0.0568396
NACA4P	0.0568248
TARBP1	0.0568166
FAAH2	0.0568143
GPR182	0.0567996
TP53I11	0.0567783
TBCEL	0.056769
COX5A	0.0567646
MFSD5	0.0567604
MFSD6	0.0567604
PLCXD1	0.0567512
TYW5	0.0566884
ERVK-24	0.0566502
ERVK-5	0.0566502
CLVS1	0.0566427
CLVS2	0.0566427
C19orf47	0.0565742
C2orf42	0.0565742
CCDC174	0.0565742
INTS10	0.0565742
TRMT61A	0.0565742
PCARE	0.0565414
KRTAP4-5	0.0564809
KRTAP4-7	0.0564809
ANXA8L1	0.0564768
CCT8L1P	0.0564573
TASL	0.0564567
FAM53A	0.056448
PIGW	0.0563939
GRTP1	0.0563718
TBC1D26	0.0563718
TBC1D28	0.0563718
LEAP2	0.0563536
SPAG11A	0.0563536
SNX11	0.0563345
TOMM6	0.0562566
SRP19	0.0562533
THUMPD3	0.0562533
CENPM	0.0562492
CENPN	0.0562492
IMMT	0.056235
LMF2	0.0562349
TSPAN3	0.0562308
GLOD4	0.0561424
EMC1	0.0561359
CCDC89	0.0561253
CFAP299	0.0561253
HSPB9	0.0561253
NUTM1	0.0561253
SENP7	0.0561253
SPANXD	0.0561253
YAE1	0.0561253
PGAP2	0.0561152
COLGALT2	0.0561051
GLTPD2	0.0560765
PLEKHA8P1	0.0560765
ANXA10	0.0560646
NSUN3	0.0560059
GGACT	0.055968
ZCCHC2	0.0559424
FAM210A	0.0559135
ALG10B	0.0558863
PRRC2B	0.0558809
GFM2	0.055875
EIF1AY	0.0558705
BORCS6	0.0558436
HSPB3	0.0558227
PLEKHG7	0.0558116
C3P1	0.0558011
PRORP	0.0558007
TPRN	0.0557674
PLEKHG2	0.0557465
NXPH2	0.0557398
NXPH3	0.0557398
CEP72	0.0556925
TFB1M	0.0556538
EIF4E3	0.0555816
SSR4	0.0555634
NAT16	0.0555556
SATL1	0.0555556
NEURL2	0.0555396
RPL39L	0.0555386
FAM72D	0.0555212
KCNH6	0.0555102
KCNH7	0.0555102
KCNH8	0.0555102
TCHH	0.0554942
CCDC146	0.0554882
CPVL	0.0554371
ALG10	0.0553608
ALG3	0.0553608
SMIM14	0.0553608
SSR2	0.0553608
SSR3	0.0553608
TMTC2	0.0553608
ISCA1	0.0553518
OR6B2	0.0553491
OR6B3	0.0553491
COX5B	0.0553326
P2RY8	0.0552742
GCSH	0.0552315
CBWD1	0.05522
CBWD3	0.05522
GADL1	0.0551537
GOT1L1	0.0551537
SPRR2B	0.0551537
SPRR2F	0.0551537
SPRR2G	0.0551537
OGA	0.0551058
FBXL16	0.055079
FBXL18	0.055079
RBIS	0.0550604
ANTKMT	0.0550343
CCDC90B	0.0550343
COX14	0.0550343
WDR36	0.0550287
ARHGAP36	0.0550196
KLHL15	0.0550143
ACBD6	0.0549869
BROX	0.054978
GSG1	0.0549713
PIGY	0.0549713
CRYGN	0.0549261
ERVH48-1	0.0548798
HMGXB3	0.05486
ANKRD28	0.0548282
C9orf78	0.0548282
CCDC106	0.0548282
COMMD8	0.0548282
COPS7A	0.0548282
COPS7B	0.0548282
FAM131B	0.0548282
FAM217B	0.0548282
MMS22L	0.0548282
NOL4L	0.0548282
NUDCD1	0.0548282
PRR13	0.0548282
TASOR2	0.0548282
UROD	0.0548282
FER1L6	0.054819
RASSF4	0.0548018
SLC18A1	0.0547689
KRT36	0.0547419
EXD3	0.0547091
TP53AIP1	0.0547038
DUS3L	0.0546913
GALC	0.0546822
MYO15B	0.0546785
TROAP	0.0546676
TCP11L1	0.0546662
MND1	0.0546371
PLIN4	0.0545981
PPWD1	0.0545966
RTL3	0.0545149
PKDREJ	0.0544226
MFSD14B	0.054404
MFSD14C	0.054404
SLC35F1	0.054404
GPR19	0.0543974
HMBS	0.0543793
ISYNA1	0.0543793
LRCH3	0.0543793
LRRC61	0.0543793
PPP4R4	0.0543793
SULT1C2	0.0543793
ATP6V1G3	0.0543064
LGSN	0.0542797
SLC1A7	0.0542673
ALG14	0.0541788
P4HA3	0.0541757
TSPAN11	0.0541683
SRBD1	0.0541375
RNASE4	0.0541261
WDR83	0.0540858
KLHL18	0.0539971
DNHD1	0.0538845
SPATA31A1	0.0538833
SPATA31A3	0.0538833
SPATA31A5	0.0538833
SPATA31A6	0.0538833
SPATA31C1	0.0538833
SPATA31C2	0.0538833
SPATA31D1	0.0538833
SPATA31D3	0.0538833
SPATA31D4	0.0538833
SPATA31E1	0.0538833
SLC35F2	0.0538624
TENT5A	0.0538598
GVINP1	0.0538523
JPT2	0.0538422
CRISPLD1	0.0538294
POTEI	0.0538294
MRPL1	0.0538192
FAM9C	0.0537748
UBL3	0.0537144
CCSER2	0.0536426
OSCP1	0.0536178
PRMT9	0.0536037
LMF1	0.0535476
TMEM106C	0.0535393
ACTRT3	0.0535291
EFCAB2	0.0534684
FRRS1L	0.053453
HAGH	0.0534312
EXOC6B	0.0534135
EIF4EBP3	0.0533892
BRIX1	0.0533651
EBNA1BP2	0.0533651
LLPH	0.0533651
NOL8	0.0533651
RSPH3	0.0533559
BORCS5	0.0532675
HEATR3	0.053252
BCO1	0.0532093
STEAP1B	0.0531932
DPPA5	0.0531278
TTI2	0.0531133
PLEKHO2	0.0530806
DPH3P1	0.053072
TKTL1	0.053072
LCE2B	0.0530632
RASL10A	0.0530012
SRFBP1	0.0529969
PPIL3	0.0529893
TMEM101	0.0529782
MAP3K7CL	0.0529517
MEMO1	0.0529517
URM1	0.0529517
MICOS13	0.0528881
NDUFB5	0.0528881
ERVK-18	0.0528655
NOMO3	0.0528625
ITIH6	0.052861
SPINK13	0.052861
SPINK7	0.052861
SPINK9	0.052861
PGBD2	0.0528455
KCTD15	0.0528406
REM2	0.052769
SFTA2	0.0527019
ATP5MC3	0.0526743
FAM118A	0.05263
SMIM3	0.05263
IQCA1	0.0526238
HDHD3	0.0526093
EMC4	0.0525998
SHOC1	0.0525718
TCP11X1	0.0525458
TCP11X2	0.0525458
C1QTNF8	0.0524616
C1QTNF9B	0.0524616
EIF4E1B	0.0524375
PIN1P1	0.0524102
GPR132	0.052384
B4GALNT3	0.0523573
FAM241A	0.0523573
MAN2A2	0.0523265
ATP6V1E2	0.052281
RBM28	0.0522699
GTPBP6	0.0522559
SNX32	0.052235
SLC35A4	0.0522283
GPR141	0.0522049
GPR148	0.0522049
GPR162	0.0522049
GPR45	0.0522049
MRGPRX3	0.0522049
OR10AG1	0.0522049
OR10G4	0.0522049
OR14I1	0.0522049
OR1L3	0.0522049
OR2AG1	0.0522049
OR2G6	0.0522049
OR4F16	0.0522049
OR51E1	0.0522049
OR52L1	0.0522049
OR5AS1	0.0522049
OR5H1	0.0522049
OR5K2	0.0522049
OR6B1	0.0522049
OR6C1	0.0522049
OR7A17	0.0522049
OR7C2	0.0522049
OR7D4	0.0522049
TAAR9	0.0522049
TAS2R10	0.0522049
TAS2R19	0.0522049
TAS2R41	0.0522049
TAS2R5	0.0522049
TAS2R8	0.0522049
NEMP2	0.0521745
ARRDC5	0.0521369
GMPPB	0.0521357
CD300E	0.0521339
CD300LD	0.0521339
LRATD2	0.0521256
PI15	0.0521226
MFAP5	0.0521218
SBSPON	0.0521218
KDM4F	0.0521207
GYPB	0.0520819
KIR2DS4	0.0520819
RXFP4	0.0520819
DBNDD1	0.0520594
IGFL4	0.0520556
FCSK	0.0520465
TTLL10	0.0520465
VARS1	0.0520465
GKN3P	0.0520164
METTL27	0.0520095
PAAF1	0.0520095
MRPL2	0.0519357
FBXO39	0.0519348
FBXO48	0.0519348
CDKN2AIPNL	0.0519163
POP4	0.0519163
POP5	0.0519163
RPP14	0.0519163
WDR18	0.0519163
HPCAL1	0.051901
SPATA4	0.0518793
ABHD14A	0.0518278
ADAT3	0.0518043
NUDT22	0.0518043
FAHD2A	0.0518043
HAGHL	0.0518043
IDS	0.0517569
SLC9A5	0.051753
CCDC96	0.0517498
UQCC1	0.0516969
HEPHL1	0.0516928
TTYH2	0.0516688
CCDC70	0.0516579
LAIR2	0.0516579
MRPS7	0.0516288
CYP3A43	0.0515693
C14orf39	0.0515685
PMS2P1	0.0514956
PMS2P11	0.0514956
RPL13AP3	0.0514596
CFAP58	0.0513931
AADACL2	0.0513601
C1orf50	0.0513564
JMJD4	0.0513554
GPN2	0.0513371
SUSD4	0.0512426
MRPL42	0.0511877
SPDYE2	0.0511427
SPDYE4	0.0511427
SPDYE6	0.0511427
FAM184A	0.0511223
DCAF15	0.0510916
TRDMT1	0.0509888
PALM2	0.0509697
CEP78	0.0509624
FAM174C	0.0509111
MARCHF11	0.0507564
PSD3	0.0507545
CEP295NL	0.050753
DENND10	0.0507125
DENND10P1	0.0507125
CEP170P1	0.0506809
PGPEP1	0.0506748
OR2C1	0.0506553
SSU72P2	0.0506329
SSU72P3	0.0506329
SSU72P4	0.0506329
SSU72P5	0.0506329
SSU72P7	0.0506329
SSU72P8	0.0506329
CASKIN2	0.0505221
EIF5AL1	0.0504379
COA7	0.0504311
FAM124B	0.0504311
DEFB131B	0.0504279
LSM14B	0.0504045
TRAV14DV4	0.0503107
TRAV18	0.0503107
TRAV2	0.0503107
TRAV38-1	0.0503107
TRAV38-2DV8	0.0503107
TRAV40	0.0503107
TRAV9-1	0.0503107
TRAV9-2	0.0503107
MRPL11	0.0502973
MRPL20	0.0502973
MRPL27	0.0502973
MRPL32	0.0502973
MRPL4	0.0502973
MRPL43	0.0502973
MRPL9	0.0502973
MPP3	0.0502666
USHBP1	0.0502666
CHST12	0.0502624
PRB2	0.0502259
PSORS1C2	0.0502259
LIN52	0.0502251
CYS1	0.0501823
GULP1	0.050119
FABP9	0.0501154
NICN1	0.0500895
CA12	0.0500544
CA14	0.0500544
C12orf29	0.05
WDR38	0.05
AMZ1	0.0499764
AMZ2	0.0499764
C5orf46	0.0499568
ABHD11	0.0498896
LIPJ	0.0498294
IQCF2	0.0497984
IQCF3	0.0497984
TCTE1	0.0497955
TTC29	0.0497955
GPRIN3	0.0497612
OTOS	0.0496839
OR13F1	0.0496804
OR56A1	0.0496804
OR56A4	0.0496804
OR56A5	0.0496804
OR5AR1	0.0496804
OR5T1	0.0496804
PROKR1	0.0496804
RXFP3	0.0496804
C6orf120	0.0496513
DNAL1	0.0496406
TPGS2	0.0496406
WDR47	0.0496406
ZCCHC10	0.0496247
ZCCHC14	0.0496247
MT-ATP6	0.0496198
SH3BGR	0.0496185
LYRM4	0.0496153
TMEM143	0.0495958
ORAI2	0.0495931
DENND5B	0.0495724
C7orf31	0.0495202
CCDC116	0.0495202
CCDC81	0.0495202
NLRP8	0.0494792
PLEKHG3	0.0494696
ZSWIM5	0.0494374
OR7C1	0.0493684
OR2L2	0.0493378
OR2L3	0.0493378
OR2L5	0.0493378
OR2L8	0.0493378
SLC22A20P	0.0492354
SLC22A31	0.0492354
VAT1L	0.049215
NT5DC1	0.0491836
NT5DC2	0.0491836
NT5DC4	0.0491836
LINGO3	0.0491694
LINGO4	0.0491694
LRRC3C	0.0491694
UQCRFS1P1	0.0491622
CLYBL	0.0491573
IQUB	0.049112
PDPR	0.0491086
SARDH	0.0491086
MRPL52	0.0491045
TTC23	0.0491012
OTUD6B	0.0490844
MXRA7	0.0490509
TTLL2	0.0490458
BCKDHA	0.0490341
HS3ST1	0.0490196
SURF1	0.0489909
CLIP2	0.0489653
STAP2	0.0489521
ASB14	0.0488729
ASB17	0.0488729
ASB18	0.0488729
WSB2	0.0488729
VGLL3	0.0488571
NXPH1	0.0488337
C11orf1	0.048817
SERINC2	0.0488039
GPR42	0.04879
MARCHF10	0.0487337
OTOP2	0.0487248
OTOP3	0.0487248
PIGG	0.0487164
CFAP300	0.0486389
SLAIN1	0.0486389
FUNDC2	0.0485546
IQCN	0.0485546
FANCE	0.0485078
SAAL1	0.0485078
CIB3	0.0484731
CIB4	0.0484731
IGBP1P2	0.0484197
PMIS2	0.0483571
RBMX2	0.0483501
TCEANC	0.0483486
TCEANC2	0.0483486
DYNLT5	0.0483109
MTIF3	0.0482998
RTN1	0.0482317
CSGALNACT1	0.0482285
ADO	0.0481818
GMPR2	0.0481818
LONRF1	0.0481818
ASB12	0.048124
DELEC1	0.0479798
AP5B1	0.0479557
SLC9B1	0.0479367
NHSL2	0.0479214
TMEM17	0.0478094
KLHDC1	0.047775
TULP4	0.047775
KRT23	0.0477711
KRT39	0.0477711
KRT40	0.0477711
TMC1	0.0477538
RCBTB2	0.0477308
PPP1R32	0.0477113
PFN4	0.0476969
LGALS2	0.0476912
GATB	0.0476493
GATC	0.0476493
LRMDA	0.047619
FAM166A	0.047574
ITFG1	0.0475403
NRIP3	0.0475306
NDUFA6	0.0475238
KRTAP1-5	0.0475201
PIGS	0.0474365
PSTK	0.0474121
MINDY4	0.047397
MINDY4B	0.047397
TLDC2	0.0473856
SPATS2	0.0473663
CENPBD1P	0.0473352
TIGD2	0.0473352
TIGD6	0.0473352
UBTFL6	0.0473352
POLR2M	0.0473044
YJU2B	0.0472446
DMXL2	0.0472441
WDR46	0.0472289
CLEC19A	0.0472235
CCDC110	0.0472114
DEFB105A	0.047206
DEFB108A	0.047206
DEFB110	0.047206
DEFB113	0.047206
DEFB116	0.047206
DEFB123	0.047206
DEFB125	0.047206
DEFB133	0.047206
DEFB134	0.047206
DEFB135	0.047206
DPY19L1	0.0472016
ZFTA	0.0471869
DNAJB7	0.0471698
TRIM66	0.0471321
MTX3	0.0471162
GLT8D1	0.0470518
SMIM20	0.0470504
RPLP0P6	0.0470353
GINS2	0.0470209
FAM86C1P	0.0469725
BPY2	0.046971
SPRYD4	0.0469405
GASK1B	0.046932
MANEA	0.046932
MANEAL	0.046932
POTEJ	0.0469233
CYRIA	0.0468832
TMEM126B	0.0468535
DNAJC14	0.046849
C14orf119	0.0468086
COX19	0.0468086
NUDT18	0.0467877
LYPD6B	0.0467864
C2CD2	0.0467777
SELENOF	0.0467729
TRGV2	0.0466972
TRGV4	0.0466972
TRGV5	0.0466972
TRGV8	0.0466972
RPL37AP8	0.0466897
CLRN3	0.0466499
PDZK1IP1	0.0466499
SNURF	0.0466379
TMEM187	0.046629
PAOX	0.046574
UGT2B4	0.046568
FKBP2	0.0465623
CUEDC1	0.0465514
TRMT5	0.0464022
FOXRED1	0.0463163
MPV17L2	0.0462652
SLC25A38	0.0462516
FAM241B	0.0462031
SERTM1	0.0462031
ASIC5	0.0462003
SPCS2	0.0461139
GAL3ST2	0.0460968
RASL11A	0.0460502
C9orf135	0.0459516
OPALIN	0.0457882
NXNL1	0.0457417
CHKB	0.0456947
ANAPC13	0.0456289
EQTN	0.0456038
CZIB	0.0455648
EPHX4	0.0455101
TMEM92	0.0455101
ERVMER34-1	0.0454839
CTBS	0.045473
GAB3	0.0454545
GDAP1L1	0.0454545
IGFBPL1	0.0454432
KCNK13	0.0453061
KCNK15	0.0453061
YPEL2	0.0452699
ZSWIM1	0.0452556
ZZEF1	0.045195
MRPL54	0.0451691
DCAF10	0.0450798
DCAF16	0.0450798
DCAF4	0.0450798
LRRC25	0.0450611
MYADML2	0.0450611
ARL6IP6	0.0450475
NDUFB9	0.0450379
CYP4Z2P	0.0450303
GPATCH1	0.0450056
RAMACL	0.0449965
DNAJC25	0.0449692
GGTA1	0.0449686
IQCF1	0.0449269
NPTXR	0.0449122
RRP36	0.0449033
WDR75	0.0449033
ODF3L2	0.0448926
LCN12	0.0448669
SCGB3A2	0.0448669
ARMS2	0.044821
SEC14L3	0.0447767
DCAKD	0.0447046
CCDC59	0.0446711
CSTF1	0.0446711
NHP2	0.0446711
RBM48	0.0446711
THUMPD1	0.0446711
SYNPR	0.0446461
GFOD1	0.0446445
SLC35B3	0.0446301
DERPC	0.0446181
ETNPPL	0.044612
CT83	0.044524
SNRPGP15	0.0444978
ARMCX2	0.044496
ARMCX6	0.044496
TOMM5	0.044496
CABS1	0.0444959
CRYZL1	0.0444324
FCAMR	0.0444253
ATP5F1E	0.044418
TEX35	0.0444025
DENND2C	0.0443965
DNAH10	0.0443835
DNAH14	0.0443835
DNAH6	0.0443835
OMG	0.0443689
CWF19L1	0.044283
TRUB2	0.0442694
KRBOX1	0.0442656
KRBOX4	0.0442656
DOHH	0.0442642
CLUH	0.0442389
PRIMA1	0.0442213
VNN3P	0.0442103
CRISP2	0.0441786
NME9	0.0441223
MRS2	0.0441137
PUSL1	0.0441111
PPP3R2	0.0440985
SPAG7	0.0440944
MGME1	0.0440766
LTO1	0.0440668
NTPCR	0.0440434
PYURF	0.0440294
IGHD1-1	0.0439494
IGHJ1	0.0439494
IGHV1-38-4	0.0439494
IGHV3-38-3	0.0439494
IGHV8-51-1	0.0439494
IGKJ1	0.0439494
IGKV1D-37	0.0439494
IGLJ1	0.0439494
ARHGEF37	0.0439475
ARHGEF38	0.0439475
DENND11	0.0439475
PRR4	0.043943
CLUL1	0.043907
RSPH4A	0.0438499
BTBD2	0.0438418
ACYP2	0.0438315
C10orf55	0.0438315
CDR2L	0.0438315
CT45A10	0.0438315
FAM118B	0.0438315
LCE1B	0.0438315
LCE1E	0.0438315
LCE1F	0.0438315
LCE2C	0.0438315
LCE4A	0.0438315
LCE5A	0.0438315
MRFAP1L1	0.0438315
NKAPD1	0.0438315
PRR20D	0.0438315
TMEM256	0.0437828
FAM149B1	0.0437279
UBXN10	0.0437279
HECTD2	0.0437262
CCDC65	0.0436834
TBC1D19	0.0436763
C1orf43	0.0436447
TMCO2	0.0436336
KCNT2	0.0436188
TEX28	0.0435099
CA7	0.0435096
ADGRF4	0.0434091
NOM1	0.0433359
SLC49A4	0.0432426
ABTB2	0.0432097
RGL4	0.0432053
SQOR	0.0432035
NECAP2	0.0431957
PRPF40B	0.0431574
RBFA	0.043123
IGKV1OR2-108	0.0430468
IGKV3OR2-268	0.0430468
HCFC1R1	0.0430293
PPAN	0.0430268
TRMT61B	0.0429503
CHDH	0.0429457
B3GNT6	0.0429318
CHPF2	0.0429318
HS2ST1	0.0429318
TMEM59L	0.0429318
TMEM50A	0.0428402
LARP1B	0.0427946
PUS7L	0.0427946
R3HDM2	0.0427946
RPP25L	0.0427946
ECI1	0.0427784
PRR16	0.0427503
C2orf16	0.0427416
PABIR2	0.042735
PABIR3	0.042735
PPP1R2P1	0.042735
BPIFA3	0.0427203
BPIFA4P	0.0427203
BPIFB6	0.0427203
NDUFA10	0.042716
EDDM3B	0.042701
MRPS25	0.0426453
RTP5	0.0426389
PPP1R21	0.0425811
NPIPB15	0.0425616
NPIPB7	0.0425616
IL17REL	0.0425532
SPRYD3	0.0425417
SENP8	0.0425231
IHO1	0.042493
MEI4	0.042493
EML6	0.0424806
NUDT17	0.0424686
AHDC1	0.042445
BEND2	0.042445
TAS2R9	0.0424317
COBLL1	0.0424229
PYROXD2	0.0424047
MRPL49	0.0423378
MRPL51	0.0423378
MRPS6	0.0423378
FAM234B	0.0423015
DNASE2B	0.0422511
GPR179	0.0421585
TMEM240	0.0421318
LINC00869	0.0420937
FRRS1	0.042073
MTFR2	0.0420253
MGAM2	0.0419662
SLC9C2	0.041949
KLHL8	0.0419184
FASTKD1	0.0419008
IBA57	0.0419008
MRM1	0.0419008
MTRES1	0.0419008
PTCD1	0.0419008
SUCLG1	0.0419008
KCNA7	0.0418671
RNF103-CHMP3	0.041862
LURAP1L	0.0418542
C18orf25	0.0418184
XKR4	0.041788
XKR5	0.041788
XKR6	0.041788
XKR7	0.041788
XKR9	0.041788
IFRD2	0.0417412
TMEM132E	0.0416786
KRTAP11-1	0.0416361
KRTAP13-2	0.0416361
KRTAP13-3	0.0416361
KRTAP13-4	0.0416361
KRTAP15-1	0.0416361
KRTAP17-1	0.0416361
KRTAP19-1	0.0416361
KRTAP19-2	0.0416361
KRTAP19-3	0.0416361
KRTAP19-4	0.0416361
KRTAP19-5	0.0416361
KRTAP19-6	0.0416361
KRTAP19-7	0.0416361
KRTAP21-2	0.0416361
KRTAP23-1	0.0416361
KRTAP26-1	0.0416361
KRTAP6-1	0.0416361
KRTAP8-1	0.0416361
THSD7B	0.0416106
GCNA	0.0416018
RPP40	0.0416018
EFCAB6	0.0415411
KRTAP4-3	0.0415084
KRTAP4-8	0.0415084
KRTAP4-9	0.0415084
USP54	0.0415005
LRR1	0.0414573
TCP11L2	0.0412883
ALG11	0.0412624
ALG6	0.0412624
ALG9	0.0412624
PIGO	0.0412624
PTDSS1	0.0412624
PTDSS2	0.0412624
PHLDB3	0.0412088
CLEC4F	0.0411694
ANKRD16	0.0411528
ANKRD34B	0.0411528
CMTR2	0.0411528
DTWD2	0.0411528
IQANK1	0.0411528
KLKP1	0.0411528
METTL8	0.0411528
PBOV1	0.0411528
TP53TG3	0.0411528
TRMT9B	0.0411528
WDR37	0.0411528
HMSD	0.0411104
SERPINA11	0.0411104
SERPINA12	0.0411104
SERPINA13P	0.0411104
SERPINE3	0.0411104
CAPSL	0.0410922
SRP9	0.0410486
JKAMP	0.0410278
ASPHD2	0.0410177
AKR7L	0.0409956
ALDH8A1	0.0409956
ANKS3	0.0409796
DHRS7	0.0409486
CHSY3	0.040898
ITPRIPL1	0.0408975
KIAA2013	0.0408975
LHFPL1	0.0408975
NIPAL3	0.0408975
NIPAL4	0.0408975
RUSF1	0.0408975
TMEM19	0.0408975
ZRSR2P1	0.0408201
WDCP	0.0408163
MICOS10	0.0407974
MPC1	0.0407974
B3GNT7	0.0407777
CHST13	0.0407777
CHST15	0.0407777
HS3ST5	0.0407777
PGAP3	0.0407777
SPRING1	0.0407777
SLC10A5	0.0407577
AMT	0.040708
HERC2P3	0.0407023
RNF214	0.0407023
IZUMO4	0.0406851
GPATCH11	0.0406252
PAMR1	0.0406245
FBXO24	0.0405821
DEFB129	0.0405569
FAM72B	0.0405487
FAM72C	0.0405487
COX7A2L	0.0404721
EBPL	0.0403883
PIGZ	0.0403883
SRD5A3	0.0403883
TRIM42	0.0403655
ZSWIM3	0.0403655
PTCHD4	0.040356
TMEM131	0.040356
PMFBP1	0.0403322
TMEM185A	0.0402804
CBWD2	0.0402475
CBWD5	0.0402475
CBWD6	0.0402475
RABL2A	0.0402434
UQCRH	0.0402399
BAHCC1	0.0401891
SFXN2	0.0401862
VCY	0.0401826
EMC6	0.0401644
PPP1R16A	0.0401594
OFCC1	0.0401473
DHRS1	0.0400744
EXOC3L2	0.0400417
ERVK-21	0.040028
FABP12	0.0400144
LRRC57	0.0400055
SEZ6L2	0.0399988
C12orf73	0.0399475
COX20	0.0399475
SLC25A37	0.0399475
TMEM186	0.0399475
ANKRD12	0.0398558
C16orf46	0.0398558
C5orf51	0.0398558
PRAC1	0.0398558
VWA3B	0.0398558
PGGHG	0.0398558
ZNRD2	0.0397489
IDNK	0.0396834
GPR87	0.039654
VN1R1	0.039654
CACNA2D2	0.0396513
VCX2	0.039641
C14orf180	0.0396339
C16orf92	0.0396339
CLDND2	0.0396339
FBXW7-AS1	0.0396339
IGFLR1	0.0396339
KIR2DL2	0.0396339
KIR3DL3	0.0396339
LRRC3	0.0396339
LY6G6F	0.0396339
NCR3LG1	0.0396339
NPDC1	0.0396339
SLC41A2	0.0396339
SUSD3	0.0396339
BMERB1	0.0395124
MFSD14A	0.0394315
MFSD9	0.0394315
SLC18B1	0.0394315
SLC22A10	0.0394315
SLC22A25	0.0394315
SLC23A3	0.0394315
SLC35F4	0.0394315
SLC49A3	0.0394315
SPNS3	0.0394315
SVOPL	0.0394315
SAYSD1	0.0394273
METTL21EP	0.0394068
MIOX	0.0394068
NSUN6	0.0394068
SPRR2D	0.0394068
SULT1A4	0.0394068
SULT6B1	0.0394068
PHTF1	0.0392874
LYRM1	0.039283
KRTAP3-1	0.0392241
KRTAP3-2	0.0392241
KRTAP3-3	0.0392241
MMAB	0.0391792
TMC2	0.0391738
ITLN2	0.0391371
GPATCH2	0.0391339
MRPL45	0.0391085
NDUFV3	0.0391085
ALG8	0.0391084
C3orf52	0.0391084
DIPK1B	0.0391084
PIGF	0.0391084
PIGP	0.0391084
PIGV	0.0391084
RFT1	0.0391084
TMEM174	0.0391084
TXNDC11	0.0391084
SLC7A5P1	0.0391015
SLC7A5P2	0.0391015
MRRF	0.0390695
CCDC42	0.0390689
DMKN	0.0390169
EDDM3A	0.0390169
FAM151B	0.0390169
LCN9	0.0390169
PI16	0.0390169
PRH1	0.0390169
RBBP8NL	0.0390169
SCGB1D1	0.0390169
CFAP52	0.0390109
ENGASE	0.03895
GLT1D1	0.0389391
DOLK	0.0389306
RNFT2	0.038926
COX7A2	0.0389225
GRAMD2A	0.0386963
CCDC85A	0.0386903
PAPPA-AS1	0.0385668
CEACAM4	0.038373
TSPAN13	0.038373
VSIG2	0.038373
MTO1	0.0383457
TACO1	0.0383074
KRT82	0.0382884
KRTAP1-1	0.0382884
KRTAP5-8	0.0382884
B3GNT3	0.0382533
HS3ST3B1	0.0382533
OXNAD1	0.038253
SLC37A2	0.0382164
CACFD1	0.0382019
FAM189A2	0.0382019
MFSD11	0.0382019
SMCO4	0.0382019
SMIM11	0.0382019
TMEM121	0.0382019
TMEM128	0.0382019
TMEM205	0.0382019
TMEM207	0.0382019
TMEM51	0.0382019
TMEM54	0.0382019
TRAV10	0.0381918
TRAV1-1	0.0381918
TRAV1-2	0.0381918
TRAV13-1	0.0381918
TRAV13-2	0.0381918
TRAV17	0.0381918
TRAV20	0.0381918
TRAV21	0.0381918
TRAV24	0.0381918
TRAV25	0.0381918
TRAV26-1	0.0381918
TRAV26-2	0.0381918
TRAV30	0.0381918
TRAV34	0.0381918
TRAV35	0.0381918
TRAV36DV7	0.0381918
TRAV39	0.0381918
TRAV4	0.0381918
TRAV5	0.0381918
TRAV6	0.0381918
TRAV7	0.0381918
GPR156	0.0381562
PDGFRL	0.0381406
KNOP1	0.0381366
RPF1	0.0381366
PRR3	0.0380247
FOCAD	0.0380227
CCDC126	0.037949
IARS2	0.0379262
LARS2	0.0379262
PARS2	0.0379262
EFCC1	0.0379186
ATP5F1EP2	0.0379156
SPINK14	0.0378885
SPINK8	0.0378885
SPINT4	0.0378885
WFDC8	0.0378885
CASD1	0.0378682
C11orf52	0.0378514
CCDC105	0.0378514
PEBP4	0.0378514
LYRM7	0.0377657
SYCE1L	0.0377358
NDUFB8	0.0376782
CLRN2	0.0376598
PCP2	0.0376298
SH3D21	0.0376021
LANCL3	0.0376021
COG6	0.0375659
TMEM138	0.0375539
ECHDC2	0.037529
ATPSCKMT	0.0374905
HIGD1C	0.0374905
HIGD2B	0.0374905
C1QTNF7	0.0374892
SLC13A1	0.0374819
SAGE1	0.0374131
SYNGR4	0.0373699
RPUSD1	0.0373629
NDUFAF3	0.0372921
PALM2AKAP2	0.0372608
GPR146	0.0372324
GPR153	0.0372324
GPR171	0.0372324
GPR82	0.0372324
HCAR1	0.0372324
MLNR	0.0372324
MRGPRE	0.0372324
MRGPRG	0.0372324
MRGPRX4	0.0372324
OR10A2	0.0372324
OR10A3	0.0372324
OR10A5	0.0372324
OR10A6	0.0372324
OR10A7	0.0372324
OR10AC1	0.0372324
OR10AD1	0.0372324
OR10C1	0.0372324
OR10D3	0.0372324
OR10D4P	0.0372324
OR10G2	0.0372324
OR10G3	0.0372324
OR10G6	0.0372324
OR10G7	0.0372324
OR10G8	0.0372324
OR10G9	0.0372324
OR10J3	0.0372324
OR10J4	0.0372324
OR10K1	0.0372324
OR10K2	0.0372324
OR10P1	0.0372324
OR10Q1	0.0372324
OR10R2	0.0372324
OR10S1	0.0372324
OR10T2	0.0372324
OR10V1	0.0372324
OR10W1	0.0372324
OR10X1	0.0372324
OR10Z1	0.0372324
OR11A1	0.0372324
OR11G2	0.0372324
OR11H1	0.0372324
OR11H12	0.0372324
OR11H2	0.0372324
OR11H6	0.0372324
OR12D1	0.0372324
OR12D2	0.0372324
OR12D3	0.0372324
OR13A1	0.0372324
OR13C2	0.0372324
OR13C3	0.0372324
OR13C4	0.0372324
OR13C5	0.0372324
OR13C6P	0.0372324
OR13C7	0.0372324
OR13C8	0.0372324
OR13C9	0.0372324
OR13D1	0.0372324
OR13G1	0.0372324
OR13H1	0.0372324
OR13J1	0.0372324
OR14A16	0.0372324
OR14A2	0.0372324
OR14C36	0.0372324
OR14J1	0.0372324
OR14K1	0.0372324
OR14L1P	0.0372324
OR1A1	0.0372324
OR1A2	0.0372324
OR1B1	0.0372324
OR1C1	0.0372324
OR1D5	0.0372324
OR1E1	0.0372324
OR1E3	0.0372324
OR1F12	0.0372324
OR1F2P	0.0372324
OR1I1	0.0372324
OR1J1	0.0372324
OR1J2	0.0372324
OR1J4	0.0372324
OR1K1	0.0372324
OR1L1	0.0372324
OR1L4	0.0372324
OR1L6	0.0372324
OR1L8	0.0372324
OR1M1	0.0372324
OR1N1	0.0372324
OR1P1	0.0372324
OR1Q1	0.0372324
OR1S1	0.0372324
OR1S2	0.0372324
OR2A1	0.0372324
OR2A12	0.0372324
OR2A14	0.0372324
OR2A2	0.0372324
OR2A25	0.0372324
OR2A42	0.0372324
OR2A5	0.0372324
OR2A7	0.0372324
OR2AE1	0.0372324
OR2AG2	0.0372324
OR2AJ1	0.0372324
OR2AK2	0.0372324
OR2AP1	0.0372324
OR2B11	0.0372324
OR2B2	0.0372324
OR2B3	0.0372324
OR2B6	0.0372324
OR2B8P	0.0372324
OR2C3	0.0372324
OR2D2	0.0372324
OR2D3	0.0372324
OR2F2	0.0372324
OR2G2	0.0372324
OR2G3	0.0372324
OR2H1	0.0372324
OR2I1P	0.0372324
OR2J1	0.0372324
OR2J2	0.0372324
OR2J3	0.0372324
OR2K2	0.0372324
OR2M2	0.0372324
OR2M3	0.0372324
OR2M4	0.0372324
OR2M5	0.0372324
OR2M7	0.0372324
OR2S2	0.0372324
OR2T10	0.0372324
OR2T1	0.0372324
OR2T11	0.0372324
OR2T12	0.0372324
OR2T2	0.0372324
OR2T27	0.0372324
OR2T29	0.0372324
OR2T3	0.0372324
OR2T33	0.0372324
OR2T34	0.0372324
OR2T35	0.0372324
OR2T4	0.0372324
OR2T5	0.0372324
OR2T6	0.0372324
OR2T7	0.0372324
OR2T8	0.0372324
OR2V1	0.0372324
OR2V2	0.0372324
OR2W1	0.0372324
OR2W3	0.0372324
OR2W5P	0.0372324
OR2W6P	0.0372324
OR2Y1	0.0372324
OR2Z1	0.0372324
OR3A4P	0.0372324
OR4A15	0.0372324
OR4A16	0.0372324
OR4A47	0.0372324
OR4A4P	0.0372324
OR4A5	0.0372324
OR4A8	0.0372324
OR4B1	0.0372324
OR4C11	0.0372324
OR4C12	0.0372324
OR4C13	0.0372324
OR4C15	0.0372324
OR4C16	0.0372324
OR4C3	0.0372324
OR4C45	0.0372324
OR4C46	0.0372324
OR4C5	0.0372324
OR4C6	0.0372324
OR4D10	0.0372324
OR4D1	0.0372324
OR4D11	0.0372324
OR4D2	0.0372324
OR4D5	0.0372324
OR4D6	0.0372324
OR4D9	0.0372324
OR4E1	0.0372324
OR4E2	0.0372324
OR4F15	0.0372324
OR4F17	0.0372324
OR4F21	0.0372324
OR4F4	0.0372324
OR4F5	0.0372324
OR4F6	0.0372324
OR4K1	0.0372324
OR4K13	0.0372324
OR4K14	0.0372324
OR4K15	0.0372324
OR4K17	0.0372324
OR4K2	0.0372324
OR4K3	0.0372324
OR4K5	0.0372324
OR4L1	0.0372324
OR4M1	0.0372324
OR4M2	0.0372324
OR4N2	0.0372324
OR4N4	0.0372324
OR4N5	0.0372324
OR4P4	0.0372324
OR4Q2	0.0372324
OR4Q3	0.0372324
OR4S1	0.0372324
OR4S2	0.0372324
OR4X1	0.0372324
OR4X2	0.0372324
OR51A2	0.0372324
OR51A4	0.0372324
OR51A7	0.0372324
OR51B2	0.0372324
OR51B4	0.0372324
OR51B5	0.0372324
OR51B6	0.0372324
OR51C1P	0.0372324
OR51D1	0.0372324
OR51F1	0.0372324
OR51F2	0.0372324
OR51G1	0.0372324
OR51G2	0.0372324
OR51H1	0.0372324
OR51I1	0.0372324
OR51I2	0.0372324
OR51J1	0.0372324
OR51L1	0.0372324
OR51M1	0.0372324
OR51Q1	0.0372324
OR51S1	0.0372324
OR51T1	0.0372324
OR51V1	0.0372324
OR52A4P	0.0372324
OR52A5	0.0372324
OR52B2	0.0372324
OR52B6	0.0372324
OR52D1	0.0372324
OR52E1	0.0372324
OR52E2	0.0372324
OR52E4	0.0372324
OR52E5	0.0372324
OR52E6	0.0372324
OR52E8	0.0372324
OR52H1	0.0372324
OR52I1	0.0372324
OR52I2	0.0372324
OR52J3	0.0372324
OR52K1	0.0372324
OR52K2	0.0372324
OR52L2P	0.0372324
OR52M1	0.0372324
OR52N1	0.0372324
OR52N2	0.0372324
OR52N4	0.0372324
OR52N5	0.0372324
OR52P1P	0.0372324
OR52R1	0.0372324
OR52W1	0.0372324
OR52Z1	0.0372324
OR56A3	0.0372324
OR56B1	0.0372324
OR56B2P	0.0372324
OR56B4	0.0372324
OR5A1	0.0372324
OR5A2	0.0372324
OR5AC1	0.0372324
OR5AC2	0.0372324
OR5AK2	0.0372324
OR5AK3P	0.0372324
OR5AL1	0.0372324
OR5AN1	0.0372324
OR5AP2	0.0372324
OR5AU1	0.0372324
OR5B12	0.0372324
OR5B17	0.0372324
OR5B2	0.0372324
OR5B21	0.0372324
OR5B3	0.0372324
OR5BS1P	0.0372324
OR5C1	0.0372324
OR5D13	0.0372324
OR5D14	0.0372324
OR5D16	0.0372324
OR5D18	0.0372324
OR5D3P	0.0372324
OR5F1	0.0372324
OR5G3	0.0372324
OR5H14	0.0372324
OR5H15	0.0372324
OR5H2	0.0372324
OR5H6	0.0372324
OR5H8	0.0372324
OR5J2	0.0372324
OR5K1	0.0372324
OR5K3	0.0372324
OR5K4	0.0372324
OR5L1	0.0372324
OR5L2	0.0372324
OR5M10	0.0372324
OR5M1	0.0372324
OR5M11	0.0372324
OR5M3	0.0372324
OR5M8	0.0372324
OR5M9	0.0372324
OR5P2	0.0372324
OR5P3	0.0372324
OR5V1	0.0372324
OR5W2	0.0372324
OR6C2	0.0372324
OR6C3	0.0372324
OR6C4	0.0372324
OR6C65	0.0372324
OR6C68	0.0372324
OR6C70	0.0372324
OR6C74	0.0372324
OR6C75	0.0372324
OR6C76	0.0372324
OR6F1	0.0372324
OR6J1	0.0372324
OR6K2	0.0372324
OR6K3	0.0372324
OR6K6	0.0372324
OR6M1	0.0372324
OR6N1	0.0372324
OR6N2	0.0372324
OR6P1	0.0372324
OR6Q1	0.0372324
OR6S1	0.0372324
OR6V1	0.0372324
OR6X1	0.0372324
OR6Y1	0.0372324
OR7A10	0.0372324
OR7A2P	0.0372324
OR7A5	0.0372324
OR7E24	0.0372324
OR7G1	0.0372324
OR7G2	0.0372324
OR7G3	0.0372324
OR8A1	0.0372324
OR8B12	0.0372324
OR8B2	0.0372324
OR8B3	0.0372324
OR8B4	0.0372324
OR8B8	0.0372324
OR8D1	0.0372324
OR8D2	0.0372324
OR8D4	0.0372324
OR8G1	0.0372324
OR8G2P	0.0372324
OR8G3P	0.0372324
OR8G5	0.0372324
OR8H1	0.0372324
OR8H2	0.0372324
OR8H3	0.0372324
OR8I2	0.0372324
OR8J1	0.0372324
OR8J3	0.0372324
OR8K1	0.0372324
OR8K3	0.0372324
OR8K5	0.0372324
OR8S1	0.0372324
OR8U1	0.0372324
OR8U3	0.0372324
OR8U8	0.0372324
OR8U9	0.0372324
OR9A1P	0.0372324
OR9A2	0.0372324
OR9A4	0.0372324
OR9G1	0.0372324
OR9G4	0.0372324
OR9G9	0.0372324
OR9I1	0.0372324
OR9K2	0.0372324
OR9Q1	0.0372324
OR9Q2	0.0372324
OXGR1	0.0372324
TAAR1	0.0372324
TAAR2	0.0372324
TAAR6	0.0372324
TAAR8	0.0372324
TAS2R1	0.0372324
TAS2R13	0.0372324
TAS2R14	0.0372324
TAS2R20	0.0372324
TAS2R30	0.0372324
TAS2R3	0.0372324
TAS2R31	0.0372324
TAS2R38	0.0372324
TAS2R39	0.0372324
TAS2R40	0.0372324
TAS2R4	0.0372324
TAS2R42	0.0372324
TAS2R43	0.0372324
TAS2R45	0.0372324
TAS2R46	0.0372324
TAS2R50	0.0372324
TAS2R60	0.0372324
TAS2R7	0.0372324
MRPL57	0.0372096
NDUFA7	0.0372096
AFF1	0.0371947
CARMIL3	0.0371531
GYPE	0.0371094
MCHR2	0.0371094
ABHD10	0.0370855
GMPS	0.037074
PRPF38B	0.0370652
EEF1AKMT4	0.037037
SEM1	0.037037
SPAAR	0.0370246
AMN1	0.0369624
DMAC2	0.0369624
ARL16	0.0369061
ACBD7	0.0368703
SEC14L4	0.0368703
FAHD2B	0.0368318
MBLAC1	0.0368318
DEPDC7	0.036819
UNC93A	0.0367668
C1orf174	0.0367116
ELL2	0.0367116
FAM222B	0.0367116
FANCB	0.0367116
GINS3	0.0367116
INTS8	0.0367116
LYSMD1	0.0367116
NPIPA7	0.0367116
NR2C2AP	0.0367116
POLD4	0.0367116
PWWP2B	0.0367116
RPRD1A	0.0367116
VWA5A	0.0367116
WDR20	0.0367116
WDR27	0.0367116
ZBED8	0.0367116
KIR3DX1	0.0366854
LYPD4	0.0366854
SIRPD	0.0366854
CHST7	0.0366748
CHIC1	0.0364109
SH3TC2	0.0364109
CRIP3	0.0363829
LIMS3	0.0363829
TGM6	0.0363829
TKTL2	0.0363829
TRMT44	0.0363829
EVI2A	0.0362709
AKR1C8P	0.0362627
C12orf4	0.0362627
C4orf46	0.0362627
CCDC172	0.0362627
CCDC184	0.0362627
CNFN	0.0362627
COMMD2	0.0362627
DDIT4L	0.0362627
DNAJC12	0.0362627
DRC3	0.0362627
DTD2	0.0362627
EMC9	0.0362627
FAM136A	0.0362627
FDXACB1	0.0362627
FTHL17	0.0362627
HSPBAP1	0.0362627
LCMT2	0.0362627
LIX1	0.0362627
LRP2BP	0.0362627
LRRC18	0.0362627
NBPF1	0.0362627
PCOTH	0.0362627
PHYHIPL	0.0362627
SPATA2L	0.0362627
TEX44	0.0362627
TPD52L3	0.0362627
TPRG1	0.0362627
TRMT12	0.0362627
TXLNB	0.0362627
TYW3	0.0362627
UBTD2	0.0362627
VMAC	0.0362627
FAM169A	0.0362491
TERB1	0.0362491
TERB2	0.0362491
ERMARD	0.0362413
TSPAN7	0.0362189
SPDYE1	0.0361702
SPDYE16	0.0361702
SPDYE2B	0.0361702
SPDYE3	0.0361702
SPDYE5	0.0361702
SPDYE7P	0.0361702
MPPED1	0.0361701
SERHL	0.0361701
ABCF2	0.0360839
GPD2	0.0359785
PTX4	0.0359152
PRELID3A	0.0358058
WDR83OS	0.0358058
BAGE	0.035795
C11orf45	0.035795
C17orf67	0.035795
C5orf38	0.035795
EXOC3-AS1	0.035795
FAM180B	0.035795
FAM24B	0.035795
FDCSP	0.035795
ISM2	0.035795
LCN15	0.035795
NXPE1	0.035795
NXPE3	0.035795
OOSP2	0.035795
PATE1	0.035795
PLAC9	0.035795
PRADC1	0.035795
PRSS35	0.035795
SCGB1C2	0.035795
SCGB2B2	0.035795
CPLX4	0.0357615
LIX1L	0.0357212
GCDH	0.0356355
CBY2	0.0355204
FNDC1	0.0354924
TMC3	0.0354309
TMC7	0.0354309
SMG8	0.0354147
MRPL14	0.0353248
MRPL21	0.0353248
MRPL22	0.0353248
MRPL24	0.0353248
MRPL3	0.0353248
MRPL37	0.0353248
MRPS5	0.0353248
MCEE	0.0353145
ADM5	0.0352535
VWA7	0.0352535
LRRC1	0.0352432
EMC7	0.0351995
GAL3ST3	0.0351995
TMDD1	0.0351142
C1orf127	0.035
ANKRD7	0.0349967
GATD1	0.0349843
NXPE4	0.0349843
SBSN	0.0349843
RSBN1L	0.0349553
YPEL1	0.0349553
ZCCHC18	0.0349553
ZNF804B	0.0349553
DGCR6L	0.0348351
FAM214B	0.0348351
FAM71A	0.0348351
FAM81B	0.0348351
FNDC8	0.0348351
LENG8	0.0348351
MBD3L1	0.0348351
MORN3	0.0348351
MSANTD4	0.0348351
NOPCHAP1	0.0348351
PNRC1	0.0348351
PSME3IP1	0.0348351
RIBC2	0.0348351
RNASEH2C	0.0348351
SERTAD4	0.0348351
TCEAL4	0.0348351
TCEAL5	0.0348351
TCEAL8	0.0348351
TEX55	0.0348351
TSR2	0.0348351
IQCF5	0.0348259
IQCF6	0.0348259
SLC25A26	0.0347789
ANKEF1	0.0347745
EFCAB11	0.0347745
EFCAB12	0.0347745
CEP170B	0.0346681
LRRC49	0.0346681
DGLUCY	0.0346528
COL25A1-DT	0.0346522
ERI2	0.0346522
ZDBF2	0.0346522
MS4A6A	0.0346405
MS4A7	0.0346405
CCDC38	0.0345478
SPATC1	0.0345478
TTC12	0.0345478
C2orf69	0.034542
FBXO8	0.0344684
P2RY14	0.0344547
VN1R17P	0.0344547
VN1R2	0.0344547
VN1R3	0.0344547
VN1R4	0.0344547
VN1R5	0.0344547
CCZ1B	0.0344441
SLC17A9	0.0344092
SEL1L2	0.034408
SLC46A3	0.0343732
MRPL47	0.0343425
COA1	0.0342931
SPAG17	0.0342004
MRM2	0.0341735
PATE4	0.0341454
ADHFE1	0.0340616
ME3	0.0340616
NUDT13	0.0340616
BBOF1	0.034029
C11orf97	0.034029
IQCD	0.034029
ANXA2R	0.0340201
COX7B2	0.0340184
GIMAP4	0.0339896
GIMAP6	0.0339896
TRIM16L	0.0339796
RELCH	0.0339465
ISCA2	0.0339413
PDHX	0.0339413
SDHAF1	0.0339413
DALRD3	0.0339298
HSPA12B	0.0339298
TECRL	0.0339004
DISP2	0.0338931
ERVPABLB-1	0.0338931
ERVS71-1	0.0338931
CHCHD5	0.0338913
TRGC1	0.0338741
RMND1	0.0338202
GPR34	0.0338175
GID4	0.0337849
NDUFA1	0.0337204
ACTRT2	0.0336664
FAM183BP	0.0336664
KANK3	0.0336664
TRAV12-1	0.0335797
TRAV12-2	0.0335797
TRAV12-3	0.0335797
TRAV23DV6	0.0335797
RPS4Y2	0.0335793
ZCCHC24	0.0333525
ZNFX1	0.0333525
XG	0.0333518
A4GALT	0.0332556
ADAL	0.0332093
RPEL1	0.0332093
CCDC43	0.0330891
CTU1	0.0330891
DPH2	0.0330891
FBXO15	0.0330891
FBXW9	0.0330891
GPRASP1	0.0330891
KLHL11	0.0330891
KRTAP10-10	0.0330891
KRTAP10-11	0.0330891
KRTAP10-4	0.0330891
KRTAP10-6	0.0330891
KRTAP10-9	0.0330891
KRTAP12-1	0.0330891
KRTAP12-2	0.0330891
KRTAP12-4	0.0330891
KRTAP2-3	0.0330891
KRTAP2-4	0.0330891
KRTAP4-11	0.0330891
KRTAP4-4	0.0330891
KRTAP5-1	0.0330891
KRTAP5-11	0.0330891
KRTAP5-2	0.0330891
KRTAP5-3	0.0330891
KRTAP5-4	0.0330891
KRTAP5-6	0.0330891
KRTAP5-7	0.0330891
KRTAP9-4	0.0330891
KRTAP9-8	0.0330891
LCE1A	0.0330891
LCE3D	0.0330891
RPAP3	0.0330891
SELENOV	0.0330891
TIPRL	0.0330891
TRAPPC13	0.0330891
SCD5	0.0329854
KIAA1522	0.0329489
NHSL1	0.0329489
PPDPF	0.0329489
PPDPFL	0.0329489
PRB1	0.0329279
PRB4	0.0329279
TM6SF1	0.0329159
POGLUT3	0.03291
DPY19L2P1	0.0328948
DPY19L2P2	0.0328948
MFSD3	0.0328619
KCNT1	0.0328581
KCNU1	0.0328581
MROH7	0.0328428
CPLANE1	0.0328369
URB2	0.0327485
GRIFIN	0.0327188
TRMU	0.0326769
MAP7D2	0.03267
PCYT2	0.0326355
PGPEP1L	0.0325581
SCRN3	0.0325581
UBE2DNL	0.0325209
ABHD12B	0.032464
MBOAT4	0.032464
SLC37A1	0.032464
ELMOD1	0.0324517
TSGA10IP	0.0324283
TTC30B	0.0324283
SMYD5	0.0323908
LITAFD	0.0322193
ALDH16A1	0.032099
DNAJC5B	0.032099
FAM186B	0.032
TMEM126A	0.0318811
RGS21	0.0317168
DUS1L	0.0316391
SERTM2	0.0312306
UGT2A3	0.0312306
UGT3A1	0.0312306
UGT3A2	0.0312306
LGALS16	0.0311544
ATP5MG	0.031149
ATP5PD	0.031149
MRPL38	0.031149
MRPL48	0.031149
MRPL53	0.031149
NDUFA11	0.031149
NDUFA3	0.031149
NDUFB11	0.031149
NDUFB7	0.031149
NDUFS5	0.031149
TAMM41	0.031149
TIMM23	0.031149
UBE3B	0.0311359
TMEM39B	0.0311243
RSPH6A	0.0311015
SLC35A5	0.0311015
TVP23A	0.0311015
TVP23B	0.0311015
SPACA7	0.0309235
KLHL36	0.0308656
SLC45A2	0.0308511
NDUFB1	0.0308464
IRGQ	0.0308455
PABPC1L2A	0.0308384
ERVK13-1	0.0307964
SLC9B1P1	0.0307099
NOP9	0.030689
RAB5IF	0.030677
TIMM21	0.030677
NCF1B	0.0306142
NCF1C	0.0306142
AADACL3	0.0305376
AADACL4	0.0305376
NPIPB11	0.0305376
NPIPB12	0.0305376
NPIPB13	0.0305376
NPIPB4	0.0305376
NPIPB5	0.0305376
SEL1L3	0.0305376
TMEM62	0.0305376
VSIG10L	0.0305376
SLC25A40	0.0303942
SLC25A43	0.0303942
CCDC77	0.0303841
YPEL4	0.0302974
TEX12	0.0302009
TRBV10-1	0.030194
TRBV10-2	0.030194
TRBV10-3	0.030194
TRBV11-1	0.030194
TRBV11-2	0.030194
TRBV11-3	0.030194
TRBV12-4	0.030194
TRBV12-5	0.030194
TRBV13	0.030194
TRBV14	0.030194
TRBV16	0.030194
TRBV17	0.030194
TRBV18	0.030194
TRBV19	0.030194
TRBV2	0.030194
TRBV20-1	0.030194
TRBV23-1	0.030194
TRBV24-1	0.030194
TRBV25-1	0.030194
TRBV27	0.030194
TRBV28	0.030194
TRBV29-1	0.030194
TRBV30	0.030194
TRBV3-1	0.030194
TRBV4-1	0.030194
TRBV4-2	0.030194
TRBV4-3	0.030194
TRBV5-1	0.030194
TRBV5-3	0.030194
TRBV5-4	0.030194
TRBV5-5	0.030194
TRBV5-6	0.030194
TRBV5-7	0.030194
TRBV5-8	0.030194
TRBV6-1	0.030194
TRBV6-2	0.030194
TRBV6-3	0.030194
TRBV6-4	0.030194
TRBV6-5	0.030194
TRBV6-6	0.030194
TRBV6-7	0.030194
TRBV6-8	0.030194
TRBV6-9	0.030194
TRBV7-1	0.030194
TRBV7-2	0.030194
TRBV7-3	0.030194
TRBV7-4	0.030194
TRBV7-6	0.030194
TRBV7-7	0.030194
TRBV7-8	0.030194
TRBV9	0.030194
PPP1R26	0.0301772
RTL8A	0.0301772
RTL8B	0.0301772
SLX9	0.0301772
PTMS	0.0301719
MKRN4P	0.0301276
NEURL3	0.0301276
REC114	0.0300905
C3orf20	0.0300886
FAXC	0.0300886
SPEM1	0.0300886
RNASE12	0.0300817
RNASE13	0.0300817
RNASE9	0.0300817
DPY19L3	0.0300751
DPY19L4	0.0300751
TMX4	0.0300751
GTSF1L	0.0300652
HDDC3	0.0300652
LIMS4	0.0300652
LONRF2	0.0300652
LONRF3	0.0300652
MOB3B	0.0300652
MOB3C	0.0300652
MSS51	0.0300652
PHYHD1	0.0300652
RFESD	0.0300652
RNF44	0.0300652
TEX13A	0.0300652
TGM7	0.0300652
ZC2HC1A	0.0300652
ZC2HC1B	0.0300652
ZC2HC1C	0.0300652
ZMYND12	0.0300652
ZNF428	0.0300652
ZNF474	0.0300652
ZNF843	0.0300652
ZNHIT2	0.0300652
TSPAN16	0.0300449
GLYATL2	0.0299719
GLT8D2	0.0299252
GOLM2	0.0299252
C1orf52	0.0296986
PWP2	0.0296986
DHRS4L2	0.029672
KRT222	0.0296545
FAM76B	0.0296424
FNBP4	0.0296424
KCNK12	0.0294432
ANKRD40	0.0294034
ANKRD45	0.0294034
BBLN	0.0294034
BPESC1	0.0294034
C22orf23	0.0294034
C9orf64	0.0294034
CCM2L	0.0294034
DCAF12L1	0.0294034
DSCR8	0.0294034
GAGE2B	0.0294034
HYI	0.0294034
KIF25-AS1	0.0294034
LENG1	0.0294034
POM121L1P	0.0294034
RSPH14	0.0294034
RWDD2B	0.0294034
TSTD2	0.0294034
TTC27	0.0294034
WT1-AS	0.0294034
SFT2D1	0.0293575
CD164L2	0.0293464
MTHFSD	0.0292497
NBPF10	0.0292497
PABPN1L	0.0292497
R3HDM4	0.0291219
RMDN1	0.0291027
TC2N	0.0290943
SELENOH	0.0290862
FAM189B	0.0289703
BCL7C	0.0288288
CAAP1	0.0288288
TTC21A	0.0288134
AGMAT	0.0288122
CISD3	0.0288122
CMC1	0.0288122
HPDL	0.0288122
OSGEPL1	0.0288122
TMEM14DP	0.0287993
TMEM14EP	0.0287993
SNX24	0.0287558
SNX7	0.0287558
SDR39U1	0.0287122
ATPAF1	0.028692
BOLA1	0.028692
C10orf67	0.028692
CFAP91	0.028692
CMC2	0.028692
COA3	0.028692
COA5	0.028692
COX6B2	0.028692
ETFRF1	0.028692
GDF5-AS1	0.028692
MCCD1	0.028692
MTFR1L	0.028692
MTRFR	0.028692
NDUFAF8	0.028692
FAM172BP	0.0286611
FAM205A	0.0286611
FAM209B	0.0286611
TMEM53	0.0286611
TMEM89	0.0286611
TSBP1	0.0286611
DIAPH2-AS1	0.0286414
MRPS17	0.0286183
SUSD1	0.0286004
FOXL2NB	0.0285714
TMEM218	0.0284879
ADGRF2	0.0284366
ADGRF3	0.0284366
RPL39P5	0.0284302
MRPS10	0.0282819
PMS2P2	0.028169
PMS2P5	0.028169
ITPRID1	0.0280112
ZYG11B	0.0279595
PAQR4	0.0278461
TRA	0.0278461
TRB	0.0278461
FAM120C	0.0278221
HNRNPCL3	0.0278221
HNRNPCL4	0.0278221
C5orf49	0.0277113
CFAP206	0.0277113
UBFD1	0.0275035
DNAI7	0.027502
BEND4	0.0274725
MRPS22	0.0274364
NUDT8	0.0274181
MRPL30	0.0273653
MRPL33	0.0273653
MRPL34	0.0273653
MRPL35	0.0273653
MRPL55	0.0273653
MRPS18A	0.0273653
MRPS33	0.0273653
MRPS36	0.0273653
FRMD1	0.0273487
ODF3B	0.0273487
ODF3L1	0.0273487
TMEM223	0.027317
CNTNAP3B	0.0272034
CNTNAP5	0.0272034
TSNARE1	0.0271082
UFSP1	0.0270779
BORCS7	0.0269845
KXD1	0.0269845
AKR1E2	0.0269662
NLRP11	0.0269168
KRTAP13-1	0.0266636
KRTAP19-8	0.0266636
KRTAP20-1	0.0266636
KRTAP20-2	0.0266636
KRTAP21-3	0.0266636
KRTAP22-1	0.0266636
KRTAP25-1	0.0266636
KRTAP27-1	0.0266636
KRTAP6-3	0.0266636
RWDD1	0.0266004
EXOC1L	0.0265012
UGT2A2	0.0264615
LGALSL	0.0264011
OBP2B	0.02637
CEBPZOS	0.0263423
ANKDD1A	0.0263158
ANKDD1B	0.0263158
ASPDH	0.0263158
DTHD1	0.0263158
LRRC69	0.0263158
RASSF8	0.0263158
SMAD5-AS1	0.0263158
MT-ATP8	0.0262279
TIMM22	0.0262279
TIMM29	0.0262279
RNASEK	0.0260965
LY6L	0.025964
ABHD13	0.025925
COLCA1	0.025925
FKBP11	0.025925
LHFPL6	0.025925
MFSD6L	0.025925
NIPAL1	0.025925
NIPAL2	0.025925
OGFOD3	0.025925
PRRT1B	0.025925
SERINC4	0.025925
SLC45A4	0.025925
TM9SF3	0.025925
TMEM178B	0.025925
TMEM211	0.025925
TMEM233	0.025925
CRYBG1	0.0258595
B3GALNT1	0.0258053
B3GALT1	0.0258053
B3GALT2	0.0258053
B3GALT4	0.0258053
B3GALT9	0.0258053
B3GNT4	0.0258053
B3GNT9	0.0258053
DSEL	0.0258053
GCNT7	0.0258053
HS3ST3A1	0.0258053
HS3ST6	0.0258053
HS6ST2	0.0258053
PGAP4	0.0258053
ST6GAL2	0.0258053
ST6GALNAC1	0.0258053
ST6GALNAC5	0.0258053
ST8SIA6	0.0258053
UST	0.0258053
SYT16	0.0256108
WDSUB1	0.0256096
DEFB136	0.0255844
CCDC154	0.0254545
ZFAND4	0.025393
ZSWIM4	0.025393
ZSWIM6	0.025393
TTC39A	0.025363
SFXN3	0.0252138
TRGV10	0.0250756
TRGV1	0.0250756
TRGV11	0.0250756
FAM170B	0.0250735
CWH43	0.0250509
PHTF2	0.0250509
TMEM247	0.0250509
TMTC1	0.0250509
L2HGDH	0.024975
SLC25A32	0.024975
SLC25A41	0.024975
SLC25A51	0.024975
SLC25A52	0.024975
KCTD3	0.024872
ZC3H11B	0.0247081
CSMD2	0.0246614
CSMD3	0.0246614
GSG1L2	0.0246614
IFITM10	0.0246614
IGDCC4	0.0246614
KIAA1549	0.0246614
KIR2DL5A	0.0246614
KIR2DL5B	0.0246614
LRP11	0.0246614
LRRC53	0.0246614
MS4A8	0.0246614
NALF1	0.0246614
NALF2	0.0246614
NPY4R2	0.0246614
SIRPB2	0.0246614
SMIM23	0.0246614
SMIM9	0.0246614
TMEM202	0.0246614
UNC79	0.0246614
XKR3	0.0246614
XKRX	0.0246614
C12orf50	0.0245879
NUP210L	0.0244235
KRTAP24-1	0.0242516
CCDC33	0.0242317
GPANK1	0.0242317
MARS2	0.0242067
MRPL39	0.024136
MRPS28	0.024136
B3GLCT	0.0241359
C4orf3	0.0241359
DIPK1A	0.0241359
DIPK1C	0.0241359
PIGB	0.0241359
PIGM	0.0241359
PIGX	0.0241359
SEZ6L	0.0241359
TRIQK	0.0241359
UGT1A5	0.0241359
CCDC63	0.0240964
TDRD5	0.0240964
KLHL34	0.0240444
KRT87P	0.0240444
LCN1P1	0.0240444
MDS2	0.0240444
PATE2	0.0240444
PODNL1	0.0240444
R3HDML	0.0240444
SCGB1D2	0.0240444
SCGB1D4	0.0240444
TTC39C	0.0240385
C17orf58	0.024
KCTD14	0.0239815
KCTD19	0.0239815
KCTD4	0.0239815
FER1L4	0.0238912
RNF222	0.0238912
RNF223	0.0238912
RNF225	0.0238912
CACNA2D3	0.0237884
C11orf87	0.0237709
C16orf54	0.0237709
C19orf38	0.0237709
C20orf141	0.0237709
C2orf74	0.0237709
C2orf83	0.0237709
CCDC107	0.0237709
CCDC167	0.0237709
CEACAM19	0.0237709
CMTM4	0.0237709
CTXN3	0.0237709
CXorf66	0.0237709
DNAJC22	0.0237709
EMC3	0.0237709
EVA1B	0.0237709
FAM163A	0.0237709
FAM163B	0.0237709
FAM174A	0.0237709
FAM200A	0.0237709
FAM74A1	0.0237709
FAM8A1	0.0237709
FNDC9	0.0237709
FUT11	0.0237709
GINM1	0.0237709
KRTCAP3	0.0237709
LDLRAD1	0.0237709
LEMD1	0.0237709
LSMEM1	0.0237709
LSMEM2	0.0237709
MANBAL	0.0237709
MANSC1	0.0237709
MFSD13A	0.0237709
MS4A12	0.0237709
MS4A13	0.0237709
MS4A14	0.0237709
MS4A6E	0.0237709
NXPE2	0.0237709
OST4	0.0237709
OSTC	0.0237709
PCNX4	0.0237709
PLXDC2	0.0237709
PTCRA	0.0237709
RETREG2	0.0237709
SHISA4	0.0237709
SHISAL1	0.0237709
SHISAL2A	0.0237709
SLC35G5	0.0237709
SMCO1	0.0237709
SMCO3	0.0237709
SMIM12	0.0237709
SMIM19	0.0237709
SMIM2	0.0237709
SMIM21	0.0237709
SMIM5	0.0237709
SMLR1	0.0237709
SPACA1	0.0237709
SPACA6	0.0237709
SSMEM1	0.0237709
STUM	0.0237709
TEX29	0.0237709
TM2D2	0.0237709
TM4SF18	0.0237709
TM4SF19	0.0237709
TMCO4	0.0237709
TMCO5A	0.0237709
TMEM132D	0.0237709
TMEM139	0.0237709
TMEM140	0.0237709
TMEM141	0.0237709
TMEM144	0.0237709
TMEM154	0.0237709
TMEM160	0.0237709
TMEM171	0.0237709
TMEM176A	0.0237709
TMEM177	0.0237709
TMEM182	0.0237709
TMEM200A	0.0237709
TMEM220	0.0237709
TMEM222	0.0237709
TMEM225B	0.0237709
TMEM229B	0.0237709
TMEM234	0.0237709
TMEM236	0.0237709
TMEM239	0.0237709
TMEM242	0.0237709
TMEM243	0.0237709
TMEM248	0.0237709
TMEM252	0.0237709
TMEM254	0.0237709
TMEM255B	0.0237709
TMEM262	0.0237709
TMEM267	0.0237709
TMEM31	0.0237709
TMEM41A	0.0237709
TMEM42	0.0237709
TMEM45A	0.0237709
TMEM45B	0.0237709
TMEM60	0.0237709
TMEM61	0.0237709
TMEM69	0.0237709
TMEM72	0.0237709
TMEM80	0.0237709
TMEM86A	0.0237709
TMEM95	0.0237709
TMUB2	0.0237709
WBP1L	0.0237709
KRTAP7-1	0.0235195
RTL8C	0.0233878
KRTAP1-3	0.0233159
ATP5MJ	0.0232294
PCNX2	0.0232294
TMEM104	0.0232294
TMEM116	0.0232294
TMEM125	0.0232294
TMEM132B	0.0232294
TMEM132C	0.0232294
TMEM268	0.0232294
C1orf131	0.0231879
CCDC51	0.0231692
KRI1	0.0231642
NOL10	0.0231642
NOL4	0.0231642
NSA2	0.0231642
TRAJ31	0.0231269
TRAJ42	0.0231269
INSYN1	0.0230696
INSYN2A	0.0230696
ADAT1	0.0230522
CPSF4L	0.0230522
ERI3	0.0230522
EOGT	0.0229508
C11orf68	0.022932
C2orf15	0.022932
C7orf50	0.022932
CCDC9	0.022932
CMSS1	0.022932
GPATCH4	0.022932
LRRC47	0.022932
PTRH1	0.022932
RBM43	0.022932
RSRC2	0.022932
THUMPD2	0.022932
TRIR	0.022932
TRMT2A	0.022932
TRBV15	0.0229301
TRBV20OR9-2	0.0229301
ARMC3	0.0228789
CCDC180	0.0228789
CILP2	0.0228789
PRR27	0.0228789
PWWP3B	0.0228789
TTC38	0.0228789
SNX21	0.022828
CLBA1	0.0227273
MAIP1	0.0226788
ARHGEF33	0.0226573
ECT2L	0.0226573
MCF2L2	0.0226573
RASGEF1C	0.0226573
ATP5MK	0.022518
COX8C	0.022518
HIGD1B	0.022518
TMEM71	0.022518
DNAAF9	0.0224974
FAM114A2	0.0224974
WBP1	0.0224974
SHISA8	0.0224857
DEPDC4	0.0223881
SLC25A19	0.0223196
MICU3	0.022259
MRPL16	0.0222371
MRPS2	0.0222371
MRPS34	0.0222371
ODR4	0.0221318
ARL10	0.0219336
ARL13A	0.0219336
ARL9	0.0219336
DNM1P34	0.0219336
ACBD4	0.0218978
FABP5P3	0.0218978
STARD6	0.0218978
CDR2	0.0218786
COX16	0.0218786
VOPP1	0.021756
ANKRD61	0.0217391
BDP1	0.0217391
BTBD8	0.0217391
C8orf44	0.0217391
ELOA3P	0.0217391
FAM76A	0.0217391
INTS14	0.0217391
NPIPA2	0.0217391
NPIPA3	0.0217391
NPIPA5	0.0217391
NPIPA8	0.0217391
NPIPA9	0.0217391
NPIPB2	0.0217391
NPIPB6	0.0217391
NPIPB8	0.0217391
NPIPB9	0.0217391
POLR1F	0.0217391
PROB1	0.0217391
RPRD2	0.0217391
GUSBP11	0.0217391
MDH1B	0.0217391
TEX30	0.0217391
MRPS24	0.0216764
MRPS21	0.0216053
MRPL58	0.0214259
MTHFD2L	0.0214259
OR4M2B	0.0213695
OR4N4C	0.0213695
OR8J2	0.0213695
TAS2R33	0.0213695
TAS2R36	0.0213695
KAAG1	0.021328
ASDURF	0.0212902
ATXN8OS	0.0212902
C11orf21	0.0212902
C15orf40	0.0212902
C20orf203	0.0212902
C8orf88	0.0212902
CLLU1	0.0212902
COLCA2	0.0212902
DCAF8L1	0.0212902
DCAF8L2	0.0212902
DNAAF5	0.0212902
FKBP1C	0.0212902
FTH1P19	0.0212902
GLCCI1	0.0212902
HEPN1	0.0212902
KCTD20	0.0212902
KIAA0513	0.0212902
LRRC14B	0.0212902
LRRC75A	0.0212902
LRRC75B	0.0212902
NBPF11	0.0212902
NBPF12	0.0212902
NBPF14	0.0212902
NBPF15	0.0212902
NBPF19	0.0212902
NBPF20	0.0212902
NBPF26	0.0212902
NBPF3	0.0212902
NBPF4	0.0212902
NBPF5P	0.0212902
NBPF6	0.0212902
NBPF7P	0.0212902
NBPF8	0.0212902
NBPF9	0.0212902
PPP1R14D	0.0212902
PRAMEF26	0.0212902
PTAR1	0.0212902
SAMD5	0.0212902
SDR9C7	0.0212902
SH2D4B	0.0212902
TDRG1	0.0212902
TEX26	0.0212902
TTC41P	0.0212902
IGDCC3	0.0212465
TSPAN18	0.0212465
TSPAN19	0.0212465
CCDC187	0.0210701
CCDC136	0.0209344
CYYR1	0.0209038
SEC61A2	0.0209038
SMIM24	0.0209038
TMEM245	0.0209038
PRELID2	0.0208333
PRELID3B	0.0208333
ABHD18	0.0208225
BAGE2	0.0208225
BAGE3	0.0208225
BAGE4	0.0208225
BAGE5	0.0208225
C11orf94	0.0208225
C15orf61	0.0208225
C1orf54	0.0208225
C22orf46	0.0208225
C2orf66	0.0208225
C4orf48	0.0208225
C5orf64	0.0208225
C9orf47	0.0208225
CCER2	0.0208225
CD300LD-AS1	0.0208225
CDCP2	0.0208225
CECR9	0.0208225
CELF2-AS1	0.0208225
CES4A	0.0208225
CES5A	0.0208225
CFHR4	0.0208225
DIPK2B	0.0208225
EDDM13	0.0208225
FAM180A	0.0208225
FAM24A	0.0208225
FNDC7	0.0208225
HCG22	0.0208225
HHLA1	0.0208225
IGIP	0.0208225
IGLON5	0.0208225
KIAA0100	0.0208225
LCN10	0.0208225
LCN6	0.0208225
LINC00305	0.0208225
LLCFC1	0.0208225
LUZP2	0.0208225
LYZL1	0.0208225
LYZL2	0.0208225
OLFML1	0.0208225
OOSP1	0.0208225
OOSP3	0.0208225
OOSP4A	0.0208225
OOSP4B	0.0208225
PATE3	0.0208225
PKD1L1-AS1	0.0208225
PRNT	0.0208225
PSG8	0.0208225
PTH2	0.0208225
PYY2	0.0208225
SCGB1C1	0.0208225
SPACA5	0.0208225
SSBP3-AS1	0.0208225
TEPP	0.0208225
THEM6	0.0208225
VWA3A	0.0208225
VWA5B1	0.0208225
ZNF22-AS1	0.0208225
GPR137C	0.0208105
SLC66A1L	0.0208105
RPS26P11	0.0208042
SNX30	0.0205591
CWF19L2	0.020528
RBM41	0.020528
SLC22A24	0.0202927
CLEC2L	0.020227
KLRG2	0.020227
NDUFA2	0.0200009
PPP1R35	0.02
PPP1R36	0.02
RPGRIP1	0.0198986
AMMECR1L	0.0198626
ARMC12	0.0198626
ATF7IP2	0.0198626
ATXN8	0.0198626
BTBD7	0.0198626
C16orf78	0.0198626
C7orf61	0.0198626
C9orf129	0.0198626
CCDC82	0.0198626
CSNKA2IP	0.0198626
DTWD1	0.0198626
ESRG	0.0198626
FAM166C	0.0198626
FAM71B	0.0198626
FRG2	0.0198626
FRG2B	0.0198626
FRG2C	0.0198626
NAP1L6P	0.0198626
PRAC2	0.0198626
RRN3P1	0.0198626
RRN3P2	0.0198626
SENP3-EIF4A1	0.0198626
SWT1	0.0198626
TCEAL2	0.0198626
TCEAL3	0.0198626
TCEAL6	0.0198626
TCEAL9	0.0198626
THYN1	0.0198626
TSPY9P	0.0198626
CAPS2	0.019802
EFCAB10	0.019802
EFCAB1	0.019802
EFCAB14	0.019802
EFCAB3	0.019802
EFCAB5	0.019802
EFCAB8	0.019802
FKBP9P1	0.019802
NOTCH2NLR	0.019802
SPATA21	0.019802
CFAP77	0.0196895
IQCE	0.0196895
LRRC56	0.0196895
ODAD1	0.0196895
TMEM168	0.0195511
ACOT9	0.0189689
BDH1	0.0189689
HIBCH	0.0189689
MTRF1L	0.0189689
OXCT2	0.0189689
TMLHE	0.0189689
IQCA1L	0.0189573
KIAA0232	0.0189573
NLRP13	0.0189573
SLFNL1	0.0189573
GPR180	0.0185917
NPY6R	0.0185917
OR1R1P	0.0185917
TMEM145	0.0185917
C3orf70	0.0185185
LINC01587	0.0185185
OLFML3	0.0181818
KRTCAP2	0.0181225
ADPRM	0.0181166
BTBD6	0.0181166
C15orf39	0.0181166
C1orf198	0.0181166
C2CD4C	0.0181166
CASTOR3	0.0181166
FBXO41	0.0181166
FBXW10	0.0181166
FBXW12	0.0181166
FUOM	0.0181166
KRTAP10-1	0.0181166
KRTAP10-12	0.0181166
KRTAP10-2	0.0181166
KRTAP10-3	0.0181166
KRTAP1-4	0.0181166
KRTAP16-1	0.0181166
KRTAP2-1	0.0181166
KRTAP2-2	0.0181166
KRTAP29-1	0.0181166
KRTAP4-1	0.0181166
KRTAP4-6	0.0181166
KRTAP5-10	0.0181166
KRTAP5-5	0.0181166
KRTAP9-1	0.0181166
KRTAP9-6	0.0181166
KRTAP9-7	0.0181166
KRTAP9-9	0.0181166
NT5C1B-RDH14	0.0181166
TSR3	0.0181166
ZC3HAV1L	0.0181166
ATP6AP1L	0.0178894
TMCO3	0.0178894
WDR5B	0.0178571
NDUFS6	0.0176085
TMEM37	0.0174941
NDUFA5	0.0174295
NDUFB10	0.0174295
TIMM17B	0.0174295
UQCRB	0.0174295
DNAJC5G	0.0171265
OGFRL1	0.0171265
TTPAL	0.0171265
URAD	0.0167841
FNDC3B	0.0167579
VSIG8	0.0167579
DUS4L	0.0166667
PET100	0.0166667
ALG1L	0.0162524
ALG1L2	0.0162524
CNPY1	0.0162524
CPED1	0.0162524
LINC01547	0.0162524
COQ10A	0.0161765
COQ10B	0.0161765
MRPL50	0.0161765
CFAP251	0.016129
GFY	0.016129
TVP23C	0.016129
WDR93	0.016129
GIMD1	0.015873
RERGL	0.015873
ANKRD20A1	0.0158629
GLYCAM1	0.0158629
KIR2DP1	0.0158629
KIR3DP1	0.0158629
PLSCR5	0.0158629
POTED	0.0158629
FAU	0.0154844
FLYWCH2	0.0154844
C1orf146	0.0152284
HUS1B	0.0152047
MRO	0.0152047
RBMXL2	0.0151709
RBMXL3	0.0151709
COX7A2P2	0.0151515
GOLGA6L7	0.0151515
ANKMY1	0.0150927
CENPVL1	0.0150927
CENPVL2	0.0150927
CENPVL3	0.0150927
CYB5D1	0.0150927
LENG9	0.0150927
MOB3A	0.0150927
MPTX1	0.0150927
PDZRN4	0.0150927
PHF21B	0.0150927
RFPL4B	0.0150927
RNF113B	0.0150927
RNF212	0.0150927
RNF212B	0.0150927
RNF224	0.0150927
RNF227	0.0150927
TEX13C	0.0150927
TEX13D	0.0150927
TRMT13	0.0150927
ZBBX	0.0150927
ZNF831	0.0150927
ZNF833P	0.0150927
ZNF839	0.0150927
ZNF861P	0.0150927
ANKRD10	0.0149725
ANKRD26P1	0.0149725
ANKRD29	0.0149725
ANKRD36B	0.0149725
ANKRD36BP1	0.0149725
ANKRD44	0.0149725
ANKRD52	0.0149725
ANKRD55	0.0149725
ARMC2	0.0149725
ARMC7	0.0149725
ARMCX5	0.0149725
ATXN7L1	0.0149725
BNIP5	0.0149725
BSDC1	0.0149725
BTF3L4	0.0149725
C10orf120	0.0149725
C10orf62	0.0149725
C10orf95	0.0149725
C11orf49	0.0149725
C12orf40	0.0149725
C12orf60	0.0149725
C15orf65	0.0149725
C16orf72	0.0149725
C16orf74	0.0149725
C16orf87	0.0149725
C17orf50	0.0149725
C19orf25	0.0149725
C19orf44	0.0149725
C19orf73	0.0149725
C1orf105	0.0149725
C1orf112	0.0149725
C1orf189	0.0149725
C1orf21	0.0149725
C1orf216	0.0149725
C1orf74	0.0149725
C1orf94	0.0149725
C20orf173	0.0149725
C20orf202	0.0149725
C20orf85	0.0149725
C22orf39	0.0149725
C2CD6	0.0149725
C2orf50	0.0149725
C2orf68	0.0149725
C2orf76	0.0149725
C3orf36	0.0149725
C3orf56	0.0149725
C3orf62	0.0149725
C4orf17	0.0149725
C4orf33	0.0149725
C4orf45	0.0149725
C5orf22	0.0149725
C5orf24	0.0149725
C6orf141	0.0149725
C6orf226	0.0149725
C6orf47	0.0149725
C7orf25	0.0149725
C8orf33	0.0149725
C8orf48	0.0149725
C8orf74	0.0149725
C9orf152	0.0149725
C9orf43	0.0149725
CAGE1	0.0149725
CCDC102B	0.0149725
CCDC112	0.0149725
CCDC117	0.0149725
CCDC12	0.0149725
CCDC121	0.0149725
CCDC148	0.0149725
CCDC150	0.0149725
CCDC152	0.0149725
CCDC153	0.0149725
CCDC157	0.0149725
CCDC17	0.0149725
CCDC179	0.0149725
CCDC185	0.0149725
CCDC197	0.0149725
CCDC198	0.0149725
CCDC24	0.0149725
CCDC26	0.0149725
CCDC27	0.0149725
CCDC28A	0.0149725
CCDC60	0.0149725
CCDC74A	0.0149725
CCDC83	0.0149725
CCER1	0.0149725
CDPF1	0.0149725
CDR1	0.0149725
CDRT15P3	0.0149725
CDRT4	0.0149725
CFAP161	0.0149725
CFAP97D1	0.0149725
CLHC1	0.0149725
CLUHP3	0.0149725
COX18	0.0149725
CRCT1	0.0149725
CROCCP2	0.0149725
CT45A1	0.0149725
CT45A3	0.0149725
CT55	0.0149725
CXorf38	0.0149725
CXorf51B	0.0149725
DEXI	0.0149725
DLEU1	0.0149725
DPEP2NB	0.0149725
DPH7	0.0149725
DRICH1	0.0149725
DYDC1	0.0149725
DYDC2	0.0149725
EEF1DP3	0.0149725
ERICH1	0.0149725
ERICH2	0.0149725
ERICH4	0.0149725
ERICH5	0.0149725
FAM102A	0.0149725
FAM104A	0.0149725
FAM117B	0.0149725
FAM120AOS	0.0149725
FAM124A	0.0149725
FAM131C	0.0149725
FAM133A	0.0149725
FAM13C	0.0149725
FAM153A	0.0149725
FAM167A	0.0149725
FAM168A	0.0149725
FAM185A	0.0149725
FAM199X	0.0149725
FAM204A	0.0149725
FAM214A	0.0149725
FAM217A	0.0149725
FAM218A	0.0149725
FAM219B	0.0149725
FAM221A	0.0149725
FAM221B	0.0149725
FAM228A	0.0149725
FAM229B	0.0149725
FAM25C	0.0149725
FAM27E3	0.0149725
FAM43A	0.0149725
FAM47B	0.0149725
FAM71C	0.0149725
FAM74A4	0.0149725
FAM78A	0.0149725
FAM81A	0.0149725
FAM90A1	0.0149725
FBXO16	0.0149725
FBXO34	0.0149725
FBXO42	0.0149725
FBXO46	0.0149725
FNDC11	0.0149725
GAGE10	0.0149725
GAGE12B	0.0149725
GAGE12I	0.0149725
GAGE2D	0.0149725
GAGE5	0.0149725
GCSAML	0.0149725
GIPC3	0.0149725
GOLGA6L9	0.0149725
GPATCH2L	0.0149725
GSE1	0.0149725
GUCD1	0.0149725
HEATR9	0.0149725
HHLA3	0.0149725
IQCC	0.0149725
IRF1-AS1	0.0149725
KIAA0408	0.0149725
KIAA0825	0.0149725
KIAA0895L	0.0149725
KIAA1143	0.0149725
KIAA1328	0.0149725
KIAA1958	0.0149725
KIRREL3-AS3	0.0149725
KLHDC4	0.0149725
KLHDC7B	0.0149725
KLHDC8A	0.0149725
KLHL23	0.0149725
KLHL26	0.0149725
KLHL29	0.0149725
KLHL32	0.0149725
KLHL35	0.0149725
KLHL38	0.0149725
KRCC1	0.0149725
KRTAP4-12	0.0149725
LCA5L	0.0149725
LCE1C	0.0149725
LCE2A	0.0149725
LCE2D	0.0149725
LCE3E	0.0149725
LELP1	0.0149725
LINC00242	0.0149725
LINC00482	0.0149725
LINC00518	0.0149725
LINC00526	0.0149725
LINC00588	0.0149725
LINC02875	0.0149725
LMNTD2	0.0149725
LRCH2	0.0149725
LRRC20	0.0149725
LRRC29	0.0149725
LRRC36	0.0149725
LRRC73	0.0149725
LRRIQ3	0.0149725
LSM12	0.0149725
LYRM2	0.0149725
MAB21L3	0.0149725
MAPK1IP1L	0.0149725
MBD3L2	0.0149725
MBD3L3	0.0149725
METTL2A	0.0149725
METTL2B	0.0149725
MORN5	0.0149725
MSANTD3	0.0149725
MYEOV	0.0149725
NATD1	0.0149725
NCBP2AS2	0.0149725
NIBAN3	0.0149725
PACRGL	0.0149725
PAGE1	0.0149725
PAGE2	0.0149725
PAGE3	0.0149725
PAGE5	0.0149725
PCED1A	0.0149725
PCED1B	0.0149725
PIGBOS1	0.0149725
PLEKHA6	0.0149725
PNMA6A	0.0149725
POTEB3	0.0149725
PROSER2	0.0149725
PROSER3	0.0149725
PRPF39	0.0149725
PRR15	0.0149725
PRR19	0.0149725
PRR20C	0.0149725
PRR20E	0.0149725
PRR23B	0.0149725
PRR23D1	0.0149725
PRR30	0.0149725
PRR32	0.0149725
PRR34	0.0149725
PRR35	0.0149725
PTRHD1	0.0149725
R3HCC1L	0.0149725
REX1BD	0.0149725
RHPN1-AS1	0.0149725
RIBC1	0.0149725
RIPOR3	0.0149725
RSPH9	0.0149725
RSRP1	0.0149725
RUSC1-AS1	0.0149725
RWDD2A	0.0149725
RWDD4	0.0149725
SAMD3	0.0149725
SEC14L5	0.0149725
SLFN12	0.0149725
SLX4IP	0.0149725
SOWAHB	0.0149725
SPANXN2	0.0149725
SPANXN3	0.0149725
SPATA12	0.0149725
SPATA8	0.0149725
SPATS1	0.0149725
SPRYD7	0.0149725
TENT5B	0.0149725
TENT5D	0.0149725
TEX13B	0.0149725
TEX43	0.0149725
TEX45	0.0149725
TEX47	0.0149725
TEX48	0.0149725
TEX9	0.0149725
TGDS	0.0149725
TMED8	0.0149725
TOMM20L	0.0149725
TRAM1L1	0.0149725
TRAM2	0.0149725
TRMO	0.0149725
TRMT2B	0.0149725
TSGA13	0.0149725
TSSC4	0.0149725
TTC32	0.0149725
TTC33	0.0149725
TTC9C	0.0149725
TYMSOS	0.0149725
UBALD1	0.0149725
UBTD1	0.0149725
UMAD1	0.0149725
URB1-AS1	0.0149725
VHLL	0.0149725
WDR25	0.0149725
XAGE1A	0.0149725
XAGE2	0.0149725
XAGE3	0.0149725
ZHX1-C8orf76	0.0149725
ZSWIM9	0.0149725
SNURFL	0.0146699
AFDN-DT	0.014431
ANKRD30B	0.014431
ASNSD1	0.014431
C11orf58	0.014431
C21orf62	0.014431
C3orf84	0.014431
C6orf163	0.014431
CATR1	0.014431
CDRT1	0.014431
CHCHD7	0.014431
DIP2C	0.014431
DLEU7	0.014431
DSCR10	0.014431
DSCR4	0.014431
DSCR9	0.014431
FAM215A	0.014431
FSD1L	0.014431
GAGE1	0.014431
GAGE4	0.014431
GAGE7	0.014431
GAS8-AS1	0.014431
HGH1	0.014431
HRES1	0.014431
INE1	0.014431
IQCH	0.014431
KCNQ1DN	0.014431
KIAA0930	0.014431
KRBA1	0.014431
LINC00470	0.014431
LINC00474	0.014431
LINC01558	0.014431
NOXRED1	0.014431
PBDC1	0.014431
SLC22A18AS	0.014431
SPATA48	0.014431
THNSL1	0.014431
TIMM23B	0.014431
TTC9B	0.014431
MAMDC4	0.0143851
SFT2D3	0.0143851
RPS10P5	0.0140201
LOXHD1	0.0138889
HYKK	0.01387
SNX22	0.0137833
ATP5MGL	0.0137195
CMC4	0.0137195
COA4	0.0137195
GATD3	0.0137195
GLYATL1	0.0137195
GLYATL1B	0.0137195
GLYATL3	0.0137195
HDHD5	0.0137195
MIX23	0.0137195
MTFMT	0.0137195
MTRF1	0.0137195
NDUFC2-KCTD14	0.0137195
NIPSNAP3B	0.0137195
PET117	0.0137195
SUGCT	0.0137195
TCAIM	0.0137195
ADPRHL1	0.0136986
XXYLT1	0.0136986
MRPS18C	0.0136458
LINC00473	0.0135135
PDZD4	0.0134228
SPRR4	0.0134228
CCDC15	0.0132576
TBC1D31	0.0132576
ZER1	0.012987
CCDC178	0.0127389
CFAP100	0.0127389
TTC30A	0.0127389
PLEKHH1	0.0123762
STPG3	0.0123762
CNTD1	0.0121359
SPATA6L	0.0121359
C6orf62	0.0121054
ERV3-1	0.0121054
LRIT1	0.0121054
TMA7	0.0116279
UQCR10	0.0115479
CLEC20A	0.0114286
CRYBG2	0.0114286
GANC	0.0114286
LETM2	0.0112555
SLC25A21	0.0112555
SLC25A28	0.0112555
SLC25A34	0.0112555
SLC25A35	0.0112555
SLC25A39	0.0112555
SLC25A53	0.0112555
EXOC3L4	0.0106383
RPUSD2	0.0102851
KIAA1210	0.010101
SPESP1	0.010101
TEX22	0.010101
SRRM3	0.00961538
GIN1	0.00925926
R3HCC1	0.00925926
TTC14	0.00925926
ERC2-IT1	0.00923166
ERVFC1-1	0.00923166
SPATA3	0.00923166
KCTD18	0.00900901
DHRS12	0.00884956
DHRS4L1	0.00884956
HEATR4	0.00884956
ANKAR	0.00879846
ANKRD46	0.00879846
APRG1	0.00879846
ARIH2OS	0.00879846
ARMCX4	0.00879846
ARMH4	0.00879846
ASPHD1	0.00879846
B4GALNT4	0.00879846
BEAN1	0.00879846
C10orf105	0.00879846
C14orf132	0.00879846
C16orf91	0.00879846
C17orf113	0.00879846
C17orf78	0.00879846
C18orf15	0.00879846
C1GALT1C1L	0.00879846
C1orf159	0.00879846
C1orf162	0.00879846
C1orf185	0.00879846
C2orf92	0.00879846
C3orf18	0.00879846
C3orf80	0.00879846
C5orf15	0.00879846
C5orf60	0.00879846
C9orf57	0.00879846
CCDC163	0.00879846
CCDC188	0.00879846
CDRT15L2	0.00879846
CEACAM21	0.00879846
CNTNAP3C	0.00879846
CTXN1	0.00879846
CTXN2	0.00879846
CTXND1	0.00879846
CTXND2	0.00879846
DCBLD1	0.00879846
DCST2	0.00879846
DNAJC16	0.00879846
ERVV-1	0.00879846
ERVV-2	0.00879846
FAM162B	0.00879846
FAM171A2	0.00879846
FAM171B	0.00879846
FAM187A	0.00879846
FAM187B	0.00879846
FAM189A1	0.00879846
FAM205C	0.00879846
FAM237A	0.00879846
FAM74A3	0.00879846
FAM74A7	0.00879846
FAM87A	0.00879846
FMR1NB	0.00879846
FNDC10	0.00879846
GTSCR1	0.00879846
GXYLT1	0.00879846
GXYLT2	0.00879846
HRCT1	0.00879846
HS6ST3	0.00879846
IGSF23	0.00879846
INAFM1	0.00879846
INAFM2	0.00879846
ITPRIPL2	0.00879846
IZUMO2	0.00879846
KANTR	0.00879846
KIAA0040	0.00879846
KIAA1549L	0.00879846
KLHDC7A	0.00879846
KLRC4	0.00879846
KRT10-AS1	0.00879846
LDLRAD2	0.00879846
LINC00052	0.00879846
LINC00301	0.00879846
LINC00477	0.00879846
LINC00596	0.00879846
LINC00672	0.00879846
LINC00862	0.00879846
LINC01006	0.00879846
LINC02912	0.00879846
LRIT2	0.00879846
LRRC37A	0.00879846
LRRC37A2	0.00879846
LRRC37A3	0.00879846
LRRC37B	0.00879846
LRRC66	0.00879846
LRRN4CL	0.00879846
LYSMD4	0.00879846
MANSC4	0.00879846
METTL25B	0.00879846
MINAR2	0.00879846
MIR17HG	0.00879846
MS4A10	0.00879846
MS4A15	0.00879846
MS4A18	0.00879846
MS4A4E	0.00879846
MS4A5	0.00879846
MUC22	0.00879846
NKPD1	0.00879846
PCNX1	0.00879846
PCNX3	0.00879846
PPP1R3A	0.00879846
PRRT3	0.00879846
PRRT4	0.00879846
PTTG1IP2	0.00879846
REELD1	0.00879846
RGSL1	0.00879846
RPP38-DT	0.00879846
RPRML	0.00879846
RTL1	0.00879846
SDR42E1	0.00879846
SHISAL2B	0.00879846
SLC35F3	0.00879846
SLC35F5	0.00879846
SLC35G3	0.00879846
SLC35G4	0.00879846
SLC35G6	0.00879846
SLC66A3	0.00879846
SLFN12L	0.00879846
SMCO2	0.00879846
SMIM10	0.00879846
SMIM13	0.00879846
SMIM15	0.00879846
SMIM17	0.00879846
SMIM18	0.00879846
SMIM26	0.00879846
SMIM27	0.00879846
SMIM28	0.00879846
SMIM29	0.00879846
SMIM30	0.00879846
SMIM31	0.00879846
SMIM32	0.00879846
SMIM33	0.00879846
SMIM34	0.00879846
SMIM35	0.00879846
SMIM36	0.00879846
SMIM38	0.00879846
SMIM39	0.00879846
SMIM40	0.00879846
SMIM4	0.00879846
SMIM41	0.00879846
SMIM42	0.00879846
SMIM43	0.00879846
SMIM6	0.00879846
SMIM7	0.00879846
SMIM8	0.00879846
SPEM2	0.00879846
SPEM3	0.00879846
SPTY2D1OS	0.00879846
SYT14	0.00879846
TANGO6	0.00879846
TEDDM1	0.00879846
TEX38	0.00879846
TEX50	0.00879846
TEX51	0.00879846
TIMD4	0.00879846
TLCD5	0.00879846
TMCO5B	0.00879846
TMEM105	0.00879846
TMEM151A	0.00879846
TMEM151B	0.00879846
TMEM156	0.00879846
TMEM161B	0.00879846
TMEM164	0.00879846
TMEM169	0.00879846
TMEM179	0.00879846
TMEM181	0.00879846
TMEM184B	0.00879846
TMEM184C	0.00879846
TMEM185B	0.00879846
TMEM191A	0.00879846
TMEM191B	0.00879846
TMEM191C	0.00879846
TMEM196	0.00879846
TMEM200B	0.00879846
TMEM200C	0.00879846
TMEM209	0.00879846
TMEM210	0.00879846
TMEM212	0.00879846
TMEM213	0.00879846
TMEM215	0.00879846
TMEM217	0.00879846
TMEM221	0.00879846
TMEM225	0.00879846
TMEM229A	0.00879846
TMEM232	0.00879846
TMEM238	0.00879846
TMEM238L	0.00879846
TMEM244	0.00879846
TMEM249	0.00879846
TMEM251	0.00879846
TMEM253	0.00879846
TMEM255A	0.00879846
TMEM260	0.00879846
TMEM26	0.00879846
TMEM263	0.00879846
TMEM265	0.00879846
TMEM269	0.00879846
TMEM270	0.00879846
TMEM271	0.00879846
TMEM272	0.00879846
TMEM273	0.00879846
TMEM275	0.00879846
TMEM35B	0.00879846
TMEM40	0.00879846
TMEM44	0.00879846
TMEM52	0.00879846
TMEM68	0.00879846
TMEM74B	0.00879846
TMEM78	0.00879846
TMEM81	0.00879846
TMEM82	0.00879846
TMEM94	0.00879846
TTTY13	0.00879846
TUNAR	0.00879846
UPK3BL1	0.00879846
UPK3BL2	0.00879846
VSTM2B	0.00879846
WSCD1	0.00879846
WSCD2	0.00879846
XKRY	0.00879846
XKRY2	0.00879846
YWHAH-AS1	0.00879846
ZNF593OS	0.00879846
CACHD1	0.00869565
IFFO2	0.00854701
KRTAP20-3	0.00854701
KRTAP20-4	0.00854701
KRTAP22-2	0.00854701
SCYGR10	0.00854701
SCYGR1	0.00854701
SCYGR2	0.00854701
SCYGR3	0.00854701
SCYGR4	0.00854701
SCYGR5	0.00854701
SCYGR6	0.00854701
SCYGR7	0.00854701
SCYGR8	0.00854701
SCYGR9	0.00854701
SH2D5	0.00809717
CCDC9B	0.00795948
FAM133B	0.00795948
FBRSL1	0.00795948
HEATR6	0.00795948
R3HDM1	0.00795948
RBM33	0.00795948
SNHG28	0.00795948
TDRD10	0.00795948
WDR7	0.00787402
SH3TC1	0.00752489
TRAJ3	0.00726392
TRAV16	0.00726392
TRAV22	0.00726392
TRAV3	0.00726392
TRAV41	0.00726392
TRAV8-1	0.00726392
TRAV8-2	0.00726392
TRAV8-3	0.00726392
TRAV8-6	0.00726392
TRBD1	0.00726392
TRBJ1-1	0.00726392
TRBJ1-2	0.00726392
TRBJ1-3	0.00726392
TRBJ1-4	0.00726392
TRBJ1-5	0.00726392
TRBJ1-6	0.00726392
TRBJ2-1	0.00726392
TRBJ2-2	0.00726392
TRBJ2-3	0.00726392
TRBJ2-4	0.00726392
TRBJ2-5	0.00726392
TRBJ2-6	0.00726392
TRBJ2-7	0.00726392
TRDD1	0.00726392
TRDJ1	0.00726392
TRGJ1	0.00726392
C1orf68	0.00690608
FSIP2	0.00690608
DNM1P46	0.00606061
VPS13B	0.00558659
NCBP2L	0.00555556
METTL15	0.00524934
SDHAF3	0.00524934
DMAC1	0.002457
MT-ND4L	0.002457
NDUFB2	0.002457
NDUFB3	0.002457
NDUFC1	0.002457
TDH	0.002457
AAR2	0
ABRACL	0
ACYP1	0
ALLC	0
ANKRD36C	0
B3GNTL1	0
BCAS4	0
BLOC1S5-TXNDC5	0
C17orf97	0
CATSPERE	0
CC2D2B	0
CCDC102A	0
CFAP46	0
CFAP61	0
CFAP73	0
CFAP74	0
CFAP99	0
CROCCP3	0
CT45A2	0
CT45A5	0
CT45A6	0
CT45A7	0
CT45A8	0
CT45A9	0
DCAF12L2	0
DHDH	0
DMXL1	0
DNAAF3	0
DNAAF8	0
ELOA3BP	0
ELOA3CP	0
ELOA3DP	0
FAM183A	0
FHIP1A	0
FTCDNL1	0
GTDC1	0
INTS6L	0
JMJD7-PLA2G4B	0
KIAA1586	0
KRTAP4-16	0
L3HYPDH	0
LCE6A	0
LCNL1	0
MEI1	0
METTL15P1	0
MPC1L	0
MYH16	0
NDUFA4L2	0
NXNL2	0
OGFOD2	0
PRORSD1P	0
PXDC1	0
RRP15	0
RRP7BP	0
SAGE2P	0
SCP2D1	0
SDR42E2	0
SLC37A3	0
SNX29	0
SPDYE11	0
TCHHL1	0
TXLNGY	0
UAP1L1	0
UQCRHL	0
ZYG11A	0

### Sheet: S4
drugbank_id	drugbank_name	mean_GeneImportantScore_of_target	DrugSimDB_score	min_L1000	ratio_Negative_L1000	FDA approved_T2D_drug	chosen as high-confidence candidate
DB01367	Rasagiline	18.3	0.193341	-0.39946	1	FALSE
DB01041	Thalidomide	14.61	0.199	0.192801	0	FALSE
DB01229	Paclitaxel	9.21	0.212895	-0.362274	0.5	FALSE
DB01248	Docetaxel	9.21	0.212895	-0.418658	0.75	FALSE
DB01393	Bezafibrate	7.29	0.262116	-0.509502	0.666667	FALSE	Yes
DB08820	Ivacaftor	7.06	0.205321	-0.507675	0.666667	FALSE
DB01252	Mitiglinide	6.9	0.451313	-0.370048	1	FALSE	Yes
DB00966	Telmisartan	6.62	0.275234	-0.408482	0.8	FALSE	Yes
DB00390	Digoxin	5.96	0.200948	-0.407162	0.6	FALSE
DB01430	Almitrine	5.96	0.200948	-0.574864	0.857143	FALSE
DB00636	Clofibrate	4.96	0.234717	-0.392959	0.875	FALSE
DB01590	Everolimus	4.39	0.156968	-0.439741	0.428571	FALSE
DB00278	Argatroban	4.25	0.197045	-0.3303	0.2	FALSE
DB01425	Alizapride	4.05	0.193498	-0.423904	0.8	FALSE
DB00877	Sirolimus	3.55	0.174492	0.265747	0	FALSE
DB00775	Tirofiban	3.46	0.209686	-0.347112	1	FALSE
DB00795	Sulfasalazine	3.17	0.230429	-0.369209	0.428571	FALSE
DB03904	Urea	3.12	0.198823	-0.330649	0.25	FALSE
DB00968	Methyldopa	3.07	0.204859	-0.393046	0.75	FALSE
DB01411	Pranlukast	3.04	0.175368	-0.467617	0.5	FALSE

### Sheet: S5
Disease	ICD9	ICD10
Type 2 Diabetes (T2D)	250.62, 250, 250.02, 250.6,250.42, 250.8, 250.52, 250.4, 250.5, 250.9, 250.92, 250.82, 250.2, 250.3	E11.9, E11.42, E11.40, E11.69, E11.8, E11.21, E11.22, E11.65, E11.649, E11.621, E11.29, E11.319, E11.36
Hypertension	401.9, 401.1, 401, 403.91, 403.9	I10, I11.0, I12.9, I13.10, I12.0, I15.9
Hyperlipidemia	272.2, 272.4, 272	E78.2, E78.5, E78.00, E78.1, E78.4
Coronary artery Disease (CAD)	414.01, 414, 413.9, 410.7, 411.1, 414.9	I25.10, I25.5, I25.2, I25.118, I20.9, I25.718
